# Blood *N*-glycomic signature of fibrosis in MASLD shows low levels of global α2,3-sialylation

**DOI:** 10.1101/2024.09.19.24313949

**Authors:** Tamas Pongracz, Bart Verwer, Anne Linde Mak, Oleg A. Mayboroda, Simone Nicolardi, Marco R. Bladergroen, Wenjun Wang, Maaike Biewenga, Max Nieuwdorp, Joanne Verheij, Adriaan G. (Onno) Holleboom, Bart van Hoek, Noortje de Haan, Manfred Wuhrer, Maarten E. Tushuizen

**Author notes:** Shared senior and corresponding authors: Manfred Wuhrer; Maarten Tushuizen.

## Abstract

**Background & Aims:** Alterations in the glycosylation of blood proteins affect protein functionality and have been linked to various diseases. Metabolic dysfunction-associated steatotic liver disease (MASLD) is a silent disease, of which progression to advanced disease stages including metabolic dysfunction-associated steatohepatitis (MASH), fibrosis and cirrhosis often goes unnoticed. As current non-invasive diagnostic tests lack specificity, the purpose of this work was to study total blood protein *N*-glycosylation in individuals with MASLD and various degrees of fibrosis as compared to healthy controls.

**Methods:** In two independent cross-sectional cohort studies, blood *N*-glycosylation analysis was performed by mass spectrometry on released glycans of overall 132 MASLD patients and 99 age- and sex-matched healthy controls. Relationships between glycosylation traits and the disease spectrum of MASLD including fibrotic MASLD were investigated in comparison to healthy controls. Furthermore, publicly available transcriptomics datasets were used to explore glycosyltransferase expression in patients with MASLD.

**Results:** Globally lower α2,3-sialylation distinguished MASLD from healthy controls (OR [CI]=0.36; [0.18-0.67]; *p*-value=0.019, and 0.11 [0.04-0.24]; *p*-value<0.000001), as well as non-fibrotic MASLD from its fibrotic counterparts (OR: 0.13 [0.06-0.26]; *p*- value<0.0001), but showed no association with steatohepatitis activity. Hepatic *ST3GAL6*, a sialyltransferase responsible for *N*-glycan α2,3-sialylation, negatively associated with fibrosis progression, similar to the observed glycomic signature. Both glycomic and transcriptomic signatures were replicated in independent cohorts.

**Conclusions:** Fibrotic MASLD is characterized by a global decrease of blood protein α2,3-sialylation and according decrease in hepatic α2,3-sialyltransferase expression, associating with disease progression. These findings suggest alterations in the *N*- glycan biosynthetic pathway and are potentially useful in the early diagnosis of fibrosis in MASLD.

**Lay Summary:** Non-invasive markers of fibrotic MASLD perform suboptimal. This research identified that changes in blood protein glycosylation coincide with fibrosis development, offering blood-based markers that could potentially replace a liver biopsy.

**What You Need to Know:** *BACKGROUND AND CONTEXT:* The majority of the plasma glycoproteins is synthesized in the liver and changes to their glycosylation are known to affect their function and to associate with liver disorders.

*NEW FINDINGS:* MASLD patients exhibit lower α2,3-sialylation on the complete range of their blood protein N-glycans, which coincides with the histological appearance of fibrosis, mediated likely via downregulation of hepatic *ST3GAL6*.

*LIMITATIONS:* While the findings of this study has could have implications for diagnosing fibrotic MASLD, the identified glycomic signature needs to be confirmed in a larger, ideally prospective patient cohort.

*CLINICAL RESEARCH RELEVANCE:* By identifying specific signatures in the blood protein N-glycome, this research offers potential non-invasive markers for early diagnosis and monitoring of fibrosis in MASLD. Non-invasive diagnosis could potentially lessen the need for liver biopsies, and allow for timely intervention and improved disease management, ultimately leading to improvement of patient outcomes and the reduction of liver-related morbidity and mortality.

*BASIC RESEARCH RELEVANCE:* The observed glycomic and transcriptomic signatures offer molecular-level insights into fibrosis development in MASLD. This paves the way for future research at the intersection of glycoscience and hepatology, that will offer deeper insights into the pathophysiology of this liver disease.

## Supplementary Tables for "Blood *N*-glycomic signature of fibrosis in MASLD shows low levels of global α2,3-sialylation"

### Sheet: Table of contents
TABLE OF CONTENTS
Supplementary Table 1. Plasma N-glycans (discovery cohort)
Supplementary Table 2. Serum N-glycans (replication cohort)
Supplementary Table 3. Glycosylation traits (discovery cohort)
Supplementary Table 4. Glycosylation traits (replication cohort)
Supplementary Table 5. Transcriptomics cohorts' characteristics
Supplementary Table 6. Disease associations
Supplementary Table 7. Fibrosis (Kruskal-Wallis tests)
Supplementary Table 8. Fibrosis (post-hoc Dunn's tests)
Supplementary Table 9. Transcriptomics (Kruskal-Wallis tests)
Supplementary Table 10. Transcriptomics (post-hoc Dunn's tests)
Supplementary Table 11. Correlation of glycosylation traits and age

### Sheet: S1 Plasma N-glycans (Disc.)
Supplementary Table 2. Properties of analytes of the total plasma N-glycome in the discovery cohort as analyzed by MALDI-FTICR-MS with linkage-specific sialic acid derivatization as reported for a VisuconF plasma standard. The proposed structures may have varying isomers. Except for sialic acids, position and linkage of monosacharides are proposed on the basis of literature. The means and standard deviations are reported for the VisuconF plasma standards. Values are reported for mass accuracy (ppm), signal to noise (S/N), deviation from the theoretical isotopic pattern, and the number of spectra where the analyte passed all quality criteria (ppm < 20 or > -20, SN > 9, Δisotopic pattern < 25 %) for a total of 20 aliquots. Analytes used for calibration are highlighted in green. Note that the data in this table is identical to the data in the supplementary material of the referred publication, as the discovery cohort was part of a bigger liver disease cohort with focus on autoimmune hepatitis (Pongracz et al. 2024, JTM)
Glycan composition	m/z [M+Na]+	Proposed structure	Type	Mean (SD) %	Mass accuracy (ppm)	S/N	Deviation from theoretical isotopic pattern
H5N2	1257.42		High mannose	0.03 (0.01)	-2.78269	278.823	0.289694
H3N3F1	1282.45		Monoantennary	0.01 (0.005)	-3.07745	83.6325	0.140151
H4N3	1298.45		Monoantennary	0.02 (0.004)	-3.66313	122.715	0.234065
H3N4	1339.48		Diantennary	0.02 (0.01)	-3.24822	60.2642	0.189973
H3N3L1	1409.48		Monoantennary	0.01 (0.002)	-1.98215	28.6936	0.32954
H6N2	1419.48		High mannose	0.11 (0.02)	-2.62105	275.307	0.080732
H4N3F1	1444.51		Diantennary	0.04 (0.01)	-1.92092	89.8485	0.145606
H3N3E1	1455.52		Monoantennary	0.21 (0.02)	-1.9773	536.457	0.132272
H5N3	1460.5		Hybrid	0.02 (0.01)	-1.22536	52.6096	0.217691
H3N4F1	1485.53		Diantennary	0.85 (0.53)	-1.95924	1172.77	0.147377
H4N4	1501.53		Diantennary	0.09 (0.02)	-0.977314	182.894	0.159213
H3N5	1542.56		Diantennary	0.04 (0.02)	-3.7609	39.5961	0.188362
H4N3L1	1571.53		Monoantennary	0.04 (0.004)	0.350346	48.2321	0.346042
H7N2	1581.53		High mannose	0.09 (0.01)	-0.654357	101.601	0.0827921
H3N3F1E1	1601.58		Monoantennary	0.05 (0.01)	-7.02001	69.3999	0.203921
H4N3E1	1617.58		Monoantennary	0.81 (0.07)	-0.202127	1321.45	0.085948
H4N4F1	1647.59		Diantennary	1.66 (0.49)	-0.893475	2118.39	0.0794272
H5N4	1663.58		Diantennary	0.19 (0.03)	-0.88573	272.105	0.133033
H3N5F1	1688.61		Diantennary	0.36 (0.22)	0.41276	220.913	0.0730001
H4N5	1704.61		Diantennary	0.09 (0.03)	0.318036	88.0736	0.168832
H5N3L1	1733.59		Hybrid	0.04 (0.004)	-0.19844	8.94687	0.551958
H8N2	1743.58		High mannose	0.19 (0.02)	0.299838	122.936	0.0870005
H4N3F1E1	1763.63		Monoantennary	0.12 (0.02)	0.147211	100.816	0.18875
H5N3E1	1779.63		Hybrid	0.22 (0.03)	0.571369	176.748	0.092586
H5N4F1	1809.64		Diantennary	1.00 (0.20)	0.919478	791.098	0.0669188
H4N4E1	1820.66		Diantennary	0.83 (0.08)	0.179861	488.5	0.281529
H4N5F1	1850.67		Diantennary	0.61 (0.25)	0.743974	449.62	0.0930967
H5N5	1866.66		Diantennary	0.06 (0.02)	-0.867122	33.7839	0.208142
H9N2	1905.63		High mannose	0.32 (0.05)	1.25447	170.817	0.056399
H5N4L1	1936.67		Diantennary	0.33 (0.03)	0.204189	97.4742	0.186031
H6N3E1	1941.68		Hybrid	0.16 (0.03)	1.32015	43.9051	0.126668
H5N4F2	1955.7		Diantennary	0.02 (0.004)	2.20175	9.42258	0.354369
H4N4F1E1	1966.71		Diantennary	0.30 (0.06)	0.935457	185.696	0.0790318
H5N4E1	1982.71		Diantennary	6.55 (1.40)	1.29966	4593.61	0.0747184
H5N5F1	2012.72		Diantennary	0.21 (0.05)	2.1864	90.9988	0.0649125
H4N5E1	2023.73		Diantennary	0.13 (0.04)	-1.0428	34.8381	0.231443
H10N2	2067.69		High mannose	0.03 (0.004)	1.42627	15.8959	0.169076
H5N4F1L1	2082.72		Diantennary	0.34 (0.04)	2.908	67.2756	0.153068
H5N4F1E1	2128.77		Diantennary	1.83 (0.36)	1.04968	378.647	0.0756797
H4N5F1E1	2169.79		Diantennary	0.18 (0.09)	1.07244	42.9412	0.0967793
H5N5E1	2185.79		Diantennary	0.25 (0.06)	1.13512	71.8554	0.102061
H5N4L2	2209.75		Diantennary	0.12 (0.02)	-0.772824	36.4927	0.154603
H5N5E1Ac1	2227.8		Diantennary	0.26 (0.02)	-0.188737	82.609	0.104761
H5N4L1E1	2255.79		Diantennary	3.58 (0.17)	0.337421	962.6	0.0872952
H5N4E2	2301.83		Diantennary	43.93 (2.13)	0.759329	13018.5	0.0880266
H5N5F1E1	2331.85		Diantennary	1.22 (0.33)	1.53451	148.736	0.0588815
H6N5E1	2347.84		Triantennary	0.60 (0.07)	-0.0321139	152.578	0.0907154
H5N4F1L2	2355.81		Diantennary	0.36 (0.07)	2.88188	40.2248	0.0740181
H5N4F1L1E1	2401.85		Diantennary	1.12 (0.10)	-0.161683	228.179	0.117963
H5N4F1E2	2447.89		Diantennary	3.15 (0.26)	-0.877581	800.215	0.0786025
H6N5F1E1	2493.9		Triantennary	0.25 (0.04)	0.589741	31.4985	0.123292
H5N5E2	2504.91		Diantennary	0.18 (0.03)	2.34997	29.2162	0.163034
H5N5F1L1E1	2604.93		Diantennary	0.10 (0.01)	-0.019741	17.1721	0.316357
H6N5L1E1	2620.93		Triantennary	0.91 (0.11)	2.08297	145.802	0.0500251
H5N5F1E2	2650.97		Diantennary	2.03 (0.34)	2.23602	335.042	0.0484196
H6N5E2	2666.97		Triantennary	0.71 (0.08)	-0.189777	137.965	0.0718558
H6N6F1E1	2696.98		Triantennary	0.05 (0.01)	-0.682054	7.938	0.380082
H7N6E1	2712.97		Tetraantennary	0.06 (0.01)	3.43068	14.3625	0.243931
H6N5F1L1E1	2766.98		Triantennary	0.41 (0.08)	-1.47076	75.2653	0.0822657
H6N5F1E2	2813.02		Triantennary	0.37 (0.04)	1.52251	49.4315	0.0901338
H6N5L2E1	2894.01		Triantennary	1.15 (0.13)	-0.543709	125.354	0.0719928
H6N5L1E2	2940.05		Triantennary	8.45 (0.87)	-0.759041	1049.44	0.0613354
H6N5E3	2986.09		Triantennary	2.76 (0.19)	-2.2113	434.459	0.0445411
H6N5F1L3	2994.03		Triantennary	0.11 (0.02)	1.3547	10.113	0.251452
H7N6E2	3032.1		Tetraantennary	0.10 (0.02)	-2.45041	14.9281	0.246968
H6N5F1L2E1	3040.07		Triantennary	0.59 (0.08)	-2.52427	73.0339	0.0758821
H6N5F1L1E2	3086.11		Triantennary	5.24 (0.85)	-2.62615	935.593	0.0470539
H6N5F2L2E1	3186.13		Triantennary	0.20 (0.05)	3.19673	30.0661	0.128485
H6N5F2L1E2	3232.17		Triantennary	0.19 (0.02)	-3.42809	28.4065	0.15118
H7N6L2E1	3259.14		Tetraantennary	0.49 (0.10)	2.7682	59.8646	0.197446
H7N6L1E2	3305.18		Tetraantennary	0.28 (0.06)	-5.62815	40.6478	0.161912
H7N6E3	3351.23		Tetraantennary	0.06 (0.02)	1.56425	9.76368	0.409094
H7N6F1L2E1	3405.2		Tetraantennary	0.19 (0.06)	-4.55208	29.884	0.145795
H7N6F1L1E2	3451.24		Tetraantennary	0.14 (0.04)	1.29953	23.7095	0.27209
H7N6L3E1	3532.23		Tetraantennary	0.54 (0.17)	3.05181	55.6956	0.123226
H7N6L2E2	3578.27		Tetraantennary	0.59 (0.14)	-0.869352	69.9067	0.102425
H7N6L1E3	3624.31		Tetraantennary	0.18 (0.05)	-7.29292	25.9497	0.248085
H7N6F1L3E1	3678.28		Tetraantennary	0.34 (0.09)	2.47504	41.9143	0.1672
H7N6F1L2E2	3724.33		Tetraantennary	0.30 (0.07)	-4.92235	30.7329	0.150877
H7N6F2L3E1	3824.34		Tetraantennary	0.15 (0.05)	0.01615	19.2766	0.334647
H7N6F2L2E2	3870.38		Tetraantennary	0.13 (0.04)	-0.464705	14.3136	0.316892

### Sheet: S2 Serum N-glycans (Rep.)
Supplementary Table 3. Properties of analytes of the total serum N-glycome in the replication cohort as analyzed by MALDI-FTICR-MS with linkage-specific sialic acid derivatization, as reported for a standard generated by pooling patient serum. The proposed structures may have varying isomers. Except for sialic acids, position and linkage of monosacharides are proposed on the basis of literature. The means and standard deviations are reported for the serum pools. Values are reported for mass accuracy (ppm), signal to noise (S/N), deviation from the theoretical isotopic pattern, and the number of spectra where the analyte passed all quality criteria (ppm < 20 or > -20, SN > 27, Δisotopic pattern < 30 %) for a total of 20 aliquots. Analytes used for calibration are highlighted in green.
Glycan composition	m/z [M+Na]+	Proposed structure	Type	Mean (SD) %	Mass accuracy (ppm)	S/N	Deviation from theoretical isotopic pattern
H5N2	1257.42		High mannose	0.01 (0.01)	-5.25926	23.3829	0.283144
H3N3F1	1282.45		Monoantennary	0 (0)	-5.65887	12.1812	0.286672
H4N3	1298.45		Monoantennary	0.01 (0)	-4.60395	22.8797	0.142867
H6N2	1419.48		High mannose	0.07 (0.02)	-2.93279	114.486	0.281377
H4N3F1	1444.51		Monoantennary	0.02 (0)	-2.09573	18.9373	0.228787
H3N3E1	1455.52		Monoantennary	0.07 (0.01)	-2.44501	74.7388	0.134136
H3N4F1	1485.53		Diantennary	0.26 (0.04)	-3.09244	227.245	0.10146
H4N4	1501.53		Diantennary	0.04 (0.01)	-1.59821	38.9543	0.160608
H3N5	1542.56		Diantennary	0.02 (0.01)	-1.67098	16.3147	0.297155
H7N2	1581.53		High mannose	0.05 (0.01)	-0.961695	42.2739	0.113544
H3N3F1E1	1601.58		Monoantennary	0.01 (0)	-5.62443	9.94015	0.307918
H4N3E1	1617.58		Monoantennary	0.24 (0.02)	-0.472213	210.851	0.047355
H4N4F1	1647.59		Diantennary	1.09 (0.09)	-0.480941	1422.61	0.200539
H5N4	1663.58		Diantennary	0.09 (0.01)	0.43495	61.9647	0.0942425
H3N5F1	1688.61		Diantennary	0.12 (0.01)	-1.01822	99.9614	0.134814
H4N5	1704.61		Diantennary	0.04 (0.01)	1.2823	30.8009	0.166398
H8N2	1743.58		High mannose	0.13 (0.03)	-0.777885	72.078	0.0638805
H4N3F1E1	1763.63		Monoantennary	0.04 (0)	0.346676	23.0826	0.103436
H5N3E1	1779.63		Hybrid	0.1 (0.02)	0.769776	67.8602	0.094198
H5N4F1	1809.64		Diantennary	0.85 (0.1)	1.57615	669.26	0.161761
H4N5F1	1850.67		Diantennary	0.33 (0.04)	-0.0581227	210.214	0.0332712
H4N3F2L1	1863.65		Monoantennary	0.06 (0.01)	5.87916	22.6793	0.280995
H5N5	1866.66		Diantennary	0.03 (0)	-0.129936	12.9606	0.250024
H9N2	1905.63		High mannose	0.26 (0.06)	2.49418	109.429	0.109209
H6N3E1	1941.68		Hybrid	0.1 (0.02)	2.93495	45.4304	0.228071
H4N4F1E1	1966.71		Diantennary	0.18 (0.01)	-0.305752	80.0104	0.0647647
H5N4E1	1982.71		Diantennary	3.39 (0.16)	1.18091	2991.85	0.228127
H5N5F1	2012.72		Diantennary	0.22 (0.02)	3.39889	113.042	0.150096
H10N2	2067.69		High mannose	0.05 (0.01)	-14.4951	24.3285	0.34134
H5N4F1L1	2082.72		Diantennary	1.81 (0.12)	2.38013	67.8213	0.341596
H4N5F1E1	2169.79		Diantennary	0.18 (0.02)	1.71914	47.3281	0.108418
H5N5E1	2185.79		Diantennary	0.43 (0.06)	4.12314	108.835	0.0949995
H5N4L2	2209.75		Diantennary	0.07 (0)	1.53895	14.5409	0.10926
H5N5E1Ac1	2227.8		Diantennary	0.22 (0.02)	1.84355	36.6252	0.214807
H5N4L1E1	2255.79		Diantennary	2.37 (0.13)	-1.18542	386.492	0.0437815
H5N4E2	2301.83		Diantennary	52.24 (0.64)	-0.213997	16365.9	0.0944082
H5N5F1E1	2331.85		Diantennary	1.76 (0.05)	3.56835	265.758	0.0622784
H6N5E1	2347.84		Triantennary	0.64 (0.08)	2.72612	132.219	0.0378599
H5N4F1L2	2355.81		Diantennary	0.39 (0.02)	4.08663	53.093	0.205498
H5N4F1L1E1	2401.85		Diantennary	0.73 (0.05)	1.03745	101.063	0.0657349
H5N4F1E2	2447.89		Diantennary	3.27 (0.06)	-0.660937	533.07	0.0463098
H6N5F1E1	2493.9		Triantennary	0.22 (0.04)	-2.04419	26.8242	0.08244
H5N5E2	2504.91		Diantennary	0.27 (0.02)	5.30339	28.9289	0.160821
H5N5F1L1E1	2604.93		Diantennary	0.09 (0.02)	0.567755	13.1449	0.346914
H6N5L1E1	2620.93		Triantennary	0.92 (0.04)	1.84561	170.769	0.0755965
H5N5F1E2	2650.97		Diantennary	1.97 (0.03)	2.06794	368.549	0.0704612
H6N5E2	2666.97		Triantennary	1.04 (0.11)	1.14648	172.988	0.0402146
H7N6E1	2712.97		Tetraantennary	0.15 (0.03)	4.6219	24.9051	0.185816
H6N5F1L1E1	2766.98		Triantennary	0.36 (0.03)	-1.26428	53.9555	0.0905287
H6N5F1E2	2813.02		Triantennary	0.54 (0.06)	2.37123	58.1007	0.0644392
H6N5L2E1	2894.01		Triantennary	0.74 (0.04)	0.736266	76.5246	0.0469834
H6N5L1E2	2940.05		Triantennary	7.6 (0.79)	0.697194	868.017	0.0633563
H6N5E3	2986.09		Triantennary	2.98 (0.23)	-1.89367	155.237	0.0429396
H7N6E2	3032.1		Tetraantennary	0.2 (0.03)	-5.07077	18.796	0.248158
H6N5F1L2E1	3040.07		Triantennary	0.42 (0.02)	-2.58548	39.0914	0.0905261
H6N5F1L1E2	3086.11		Triantennary	4.59 (0.22)	-4.53434	514.902	0.0565263
H6N5F2L1E2	3232.17		Triantennary	0.18 (0)	-3.84713	15.5624	0.143571
H7N6L2E1	3259.14		Tetraantennary	0.8 (0.03)	5.39571	64.6349	0.197838
H7N6L1E2	3305.18		Tetraantennary	0.44 (0.02)	-6.91423	43.4224	0.127342
H7N6E3	3351.23		Tetraantennary	0.17 (0.03)	5.70856	16.1889	0.323518
H7N6F1L2E1	3405.2		Tetraantennary	0.21 (0)	-3.00751	16.9662	0.129769
H7N6F1L1E2	3451.24		Tetraantennary	0.29 (0.12)	4.41032	23.9167	0.197068
H7N6L3E1	3532.23		Tetraantennary	0.68 (0.05)	4.87401	44.499	0.0968888
H7N6F2L2E1	3551.26		Tetraantennary	0.13 (0.08)	3.78541	8.33862	0.358793
H7N6L2E2	3578.27		Tetraantennary	0.81 (0.01)	-0.874958	75.4172	0.0778586
H7N6L1E3	3624.31		Tetraantennary	0.36 (0.09)	-8.08673	38.0419	0.120722
H7N6F1L3E1	3678.28		Tetraantennary	0.59 (0.05)	4.80919	40.8522	0.109683
H7N6F1L2E2	3724.33		Tetraantennary	0.45 (0.05)	-4.26326	40.5642	0.128462
H7N6F1L1E3	3770.37		Tetraantennary	0.16 (0.03)	-10.6885	20.3392	0.186813
H7N6F2L3E1	3824.34		Tetraantennary	0.27 (0.1)	3.77945	19.8035	0.286193
H7N6F2L2E2	3870.38		Tetraantennary	0.24 (0.03)	4.77467	20.185	0.20169
H8N7L2E2	3943.4		Tetraantennary	0.11 (0.02)	-13.8297	11.878	0.270648

### Sheet: S3 Glycosylation traits (Disc.)
Supplementary Table 4. Description and calculation of glycosylation traits in the discovery cohort.
Glycosylation trait	Description	Formula
A1E	α2,6-linked sialylation of monoantennary glycans	( 0/1 * ( H4N3F2L1 ) + 1/1 * ( H3N3E1 + H3N3F1E1 + H4N3E1 + H4N3F1E1 ) ) / ( H3N3E1 + H3N3F1E1 + H4N3E1 + H4N3F1E1 + H4N3F2L1 )
A1F	Fucosylation of monoantennary glycans	( H3N3F1E1 + H4N3F1E1 + H4N3F2L1 ) / ( H3N3E1 + H3N3F1E1 + H4N3E1 + H4N3F1E1 + H4N3F2L1 )
A1L	α2,3-linked sialylation of monoantennary glycans	( 0/1 * ( H3N3E1 + H3N3F1E1 + H4N3E1 + H4N3F1E1 ) + 1/1 * ( H4N3F2L1 ) ) / ( H3N3E1 + H3N3F1E1 + H4N3E1 + H4N3F1E1 + H4N3F2L1 )
A2E	α2,6-linked sialylation of diantennary glycans	( 0/2 * ( H3N4F1 + H4N4 + H3N5 + H4N4F1 + H5N4 + H3N5F1 + H4N5 + H5N4F1 + H4N5F1 + H5N5 + H5N5F1 + H5N4L2 + H5N4F1L2 ) + 1/2 * ( H4N4F1E1 + H5N4E1 + H5N4F1E1 + H4N5F1E1 + H5N5E1 + H5N5E1Ac1 + H5N4L1E1 + H5N5F1E1 + H5N4F1L1E1 + H5N5F1L1E1 ) + 2/2 * ( H5N4E2 + H5N4F1E2 + H5N5E2 + H5N5F1E2 ) ) / ( H3N4F1 + H4N4 + H3N5 + H4N4F1 + H5N4 + H3N5F1 + H4N5 + H5N4F1 + H4N5F1 + H5N5 + H4N4F1E1 + H5N4E1 + H5N5F1 + H5N4F1E1 + H4N5F1E1 + H5N5E1 + H5N4L2 + H5N5E1Ac1 + H5N4L1E1 + H5N4E2 + H5N5F1E1 + H5N4F1L2 + H5N4F1L1E1 + H5N4F1E2 + H5N5E2 + H5N5F1L1E1 + H5N5F1E2 )
A2F	Fucosylation of diantennary glycans	( H3N4F1 + H4N4F1 + H3N5F1 + H5N4F1 + H4N5F1 + H4N4F1E1 + H5N5F1 + H5N4F1E1 + H4N5F1E1 + H5N5F1E1 + H5N4F1L2 + H5N4F1L1E1 + H5N4F1E2 + H5N5F1L1E1 + H5N5F1E2 ) / ( H3N4F1 + H4N4 + H3N5 + H4N4F1 + H5N4 + H3N5F1 + H4N5 + H5N4F1 + H4N5F1 + H5N5 + H4N4F1E1 + H5N4E1 + H5N5F1 + H5N4F1E1 + H4N5F1E1 + H5N5E1 + H5N4L2 + H5N5E1Ac1 + H5N4L1E1 + H5N4E2 + H5N5F1E1 + H5N4F1L2 + H5N4F1L1E1 + H5N4F1E2 + H5N5E2 + H5N5F1L1E1 + H5N5F1E2 )
A2Fa	Relative abundance of species with 2 fucoses (i.e. at least one antennary fucose) of diantennary glycans	(0) / ( H3N4F1 + H4N4 + H3N5 + H4N4F1 + H5N4 + H3N5F1 + H4N5 + H5N4F1 + H4N5F1 + H5N5 + H4N4F1E1 + H5N4E1 + H5N5F1 + H5N4F1E1 + H4N5F1E1 + H5N5E1 + H5N4L2 + H5N5E1Ac1 + H5N4L1E1 + H5N4E2 + H5N5F1E1 + H5N4F1L2 + H5N4F1L1E1 + H5N4F1E2 + H5N5E2 + H5N5F1L1E1 + H5N5F1E2 )
A2FE	α2,6-linked sialylation of monoantennary fucosylated glycans	( 0/2 * ( H3N4F1 + H4N4F1 + H3N5F1 + H5N4F1 + H4N5F1 + H5N5F1 + H5N4F1L2 ) + 1/2 * ( H4N4F1E1 + H5N4F1E1 + H4N5F1E1 + H5N5F1E1 + H5N4F1L1E1 + H5N5F1L1E1 ) + 2/2 * ( H5N4F1E2 + H5N5F1E2 ) ) / ( H3N4F1 + H4N4F1 + H3N5F1 + H5N4F1 + H4N5F1 + H4N4F1E1 + H5N5F1 + H5N4F1E1 + H4N5F1E1 + H5N5F1E1 + H5N4F1L2 + H5N4F1L1E1 + H5N4F1E2 + H5N5F1L1E1 + H5N5F1E2 )
A2FG	Galactosylation of fucosylated diantennary glycans	( 0/2 * ( H3N4F1 + H3N5F1 ) + 1/2 * ( H4N4F1 + H4N5F1 + H4N4F1E1 + H4N5F1E1 ) + 2/2 * ( H5N4F1 + H5N5F1 + H5N4F1E1 + H5N5F1E1 + H5N4F1L2 + H5N4F1L1E1 + H5N4F1E2 + H5N5F1L1E1 + H5N5F1E2 ) ) / ( H3N4F1 + H4N4F1 + H3N5F1 + H5N4F1 + H4N5F1 + H4N4F1E1 + H5N5F1 + H5N4F1E1 + H4N5F1E1 + H5N5F1E1 + H5N4F1L2 + H5N4F1L1E1 + H5N4F1E2 + H5N5F1L1E1 + H5N5F1E2 )
A2FL	α2,3-linked sialylation of diantennary fucosylated glycans	( 0/2 * ( H3N4F1 + H4N4F1 + H3N5F1 + H5N4F1 + H4N5F1 + H4N4F1E1 + H5N5F1 + H5N4F1E1 + H4N5F1E1 + H5N5F1E1 + H5N4F1E2 + H5N5F1E2 ) + 1/2 * ( H5N4F1L1E1 + H5N5F1L1E1 ) + 2/2 * ( H5N4F1L2 ) ) / ( H3N4F1 + H4N4F1 + H3N5F1 + H5N4F1 + H4N5F1 + H4N4F1E1 + H5N5F1 + H5N4F1E1 + H4N5F1E1 + H5N5F1E1 + H5N4F1L2 + H5N4F1L1E1 + H5N4F1E2 + H5N5F1L1E1 + H5N5F1E2 )
A2G	Galactosylation of diantennary glycans	( 0/2 * ( H3N4F1 + H3N5 + H3N5F1 ) + 1/2 * ( H4N4 + H4N4F1 + H4N5 + H4N5F1 + H4N4F1E1 + H4N5F1E1 ) + 2/2 * ( H5N4 + H5N4F1 + H5N5 + H5N4E1 + H5N5F1 + H5N4F1E1 + H5N5E1 + H5N4L2 + H5N5E1Ac1 + H5N4L1E1 + H5N4E2 + H5N5F1E1 + H5N4F1L2 + H5N4F1L1E1 + H5N4F1E2 + H5N5E2 + H5N5F1L1E1 + H5N5F1E2 ) ) / ( H3N4F1 + H4N4 + H3N5 + H4N4F1 + H5N4 + H3N5F1 + H4N5 + H5N4F1 + H4N5F1 + H5N5 + H4N4F1E1 + H5N4E1 + H5N5F1 + H5N4F1E1 + H4N5F1E1 + H5N5E1 + H5N4L2 + H5N5E1Ac1 + H5N4L1E1 + H5N4E2 + H5N5F1E1 + H5N4F1L2 + H5N4F1L1E1 + H5N4F1E2 + H5N5E2 + H5N5F1L1E1 + H5N5F1E2 )
A2L	α2,3-linked sialylation of diantennary glycans	( 0/2 * ( H3N4F1 + H4N4 + H3N5 + H4N4F1 + H5N4 + H3N5F1 + H4N5 + H5N4F1 + H4N5F1 + H5N5 + H4N4F1E1 + H5N4E1 + H5N5F1 + H5N4F1E1 + H4N5F1E1 + H5N5E1 + H5N5E1Ac1 + H5N4E2 + H5N5F1E1 + H5N4F1E2 + H5N5E2 + H5N5F1E2 ) + 1/2 * ( H5N4L1E1 + H5N4F1L1E1 + H5N5F1L1E1 ) + 2/2 * ( H5N4L2 + H5N4F1L2 ) ) / ( H3N4F1 + H4N4 + H3N5 + H4N4F1 + H5N4 + H3N5F1 + H4N5 + H5N4F1 + H4N5F1 + H5N5 + H4N4F1E1 + H5N4E1 + H5N5F1 + H5N4F1E1 + H4N5F1E1 + H5N5E1 + H5N4L2 + H5N5E1Ac1 + H5N4L1E1 + H5N4E2 + H5N5F1E1 + H5N4F1L2 + H5N4F1L1E1 + H5N4F1E2 + H5N5E2 + H5N5F1L1E1 + H5N5F1E2 )
A3E	α2,6-linked sialylation of triantennary glycans	( 0/3 * (0) + 1/3 * ( H6N5E1 + H6N5F1E1 + H6N5L1E1 + H6N5F1L1E1 + H6N5L2E1 + H6N5F1L2E1 ) + 2/3 * ( H6N5E2 + H6N5F1E2 + H6N5L1E2 + H6N5F1L1E2 + H6N5F2L1E2 ) + 3/3 * ( H6N5E3 ) ) / ( H6N5E1 + H6N5F1E1 + H6N5L1E1 + H6N5E2 + H6N5F1L1E1 + H6N5F1E2 + H6N5L2E1 + H6N5L1E2 + H6N5E3 + H6N5F1L2E1 + H6N5F1L1E2 + H6N5F2L1E2 )
A3F	Fucosylation of triantennary glycans	( H6N5F1E1 + H6N5F1L1E1 + H6N5F1E2 + H6N5F1L2E1 + H6N5F1L1E2 + H6N5F2L1E2 ) / ( H6N5E1 + H6N5F1E1 + H6N5L1E1 + H6N5E2 + H6N5F1L1E1 + H6N5F1E2 + H6N5L2E1 + H6N5L1E2 + H6N5E3 + H6N5F1L2E1 + H6N5F1L1E2 + H6N5F2L1E2 )
A3Fa	Relative abundance of species with 2 fucoses (i.e. at least one antennary fucose) of triantennary glycans	( H6N5F2L1E2 ) / ( H6N5E1 + H6N5F1E1 + H6N5L1E1 + H6N5E2 + H6N5F1L1E1 + H6N5F1E2 + H6N5L2E1 + H6N5L1E2 + H6N5E3 + H6N5F1L2E1 + H6N5F1L1E2 + H6N5F2L1E2 )
A3FE	α2,6-linked sialylation of fucosylated triantennary glycans	( 0/3 * (0) + 1/3 * ( H6N5F1E1 + H6N5F1L1E1 + H6N5F1L2E1 ) + 2/3 * ( H6N5F1E2 + H6N5F1L1E2 + H6N5F2L1E2 ) + 3/3 * (0) ) / ( H6N5F1E1 + H6N5F1L1E1 + H6N5F1E2 + H6N5F1L2E1 + H6N5F1L1E2 + H6N5F2L1E2 )
A3FL	α2,3-linked sialylation of fucosylated triantennary glycans	( 0/3 * ( H6N5F1E1 + H6N5F1E2 ) + 1/3 * ( H6N5F1L1E1 + H6N5F1L1E2 + H6N5F2L1E2 ) + 2/3 * ( H6N5F1L2E1 ) + 3/3 * (0) ) / ( H6N5F1E1 + H6N5F1L1E1 + H6N5F1E2 + H6N5F1L2E1 + H6N5F1L1E2 + H6N5F2L1E2 )
A3L	α2,3-linked sialylation of triantennary glycans	( 0/3 * ( H6N5E1 + H6N5F1E1 + H6N5E2 + H6N5F1E2 + H6N5E3 ) + 1/3 * ( H6N5L1E1 + H6N5F1L1E1 + H6N5L1E2 + H6N5F1L1E2 + H6N5F2L1E2 ) + 2/3 * ( H6N5L2E1 + H6N5F1L2E1 ) + 3/3 * (0) ) / ( H6N5E1 + H6N5F1E1 + H6N5L1E1 + H6N5E2 + H6N5F1L1E1 + H6N5F1E2 + H6N5L2E1 + H6N5L1E2 + H6N5E3 + H6N5F1L2E1 + H6N5F1L1E2 + H6N5F2L1E2 )
A4E	α2,6-linked sialylation of tetraantennary glycans	( 0/4 * (0) + 1/4 * ( H7N6E1 + H7N6L2E1 + H7N6F1L2E1 + H7N6L3E1 + H7N6F2L2E1 + H7N6F1L3E1 + H7N6F2L3E1 ) + 2/4 * ( H7N6E2 + H7N6L1E2 + H7N6F1L1E2 + H7N6L2E2 + H7N6F1L2E2 + H7N6F2L2E2 ) + 3/4 * ( H7N6E3 + H7N6L1E3 + H7N6F1L1E3 ) + 4/4 * (0) ) / ( H7N6E1 + H7N6E2 + H7N6L2E1 + H7N6L1E2 + H7N6E3 + H7N6F1L2E1 + H7N6F1L1E2 + H7N6L3E1 + H7N6F2L2E1 + H7N6L2E2 + H7N6L1E3 + H7N6F1L3E1 + H7N6F1L2E2 + H7N6F1L1E3 + H7N6F2L3E1 + H7N6F2L2E2 )
A4F	Fucosylation of tetraantennary glycans	( H7N6F1L2E1 + H7N6F1L1E2 + H7N6F2L2E1 + H7N6F1L3E1 + H7N6F1L2E2 + H7N6F1L1E3 + H7N6F2L3E1 + H7N6F2L2E2 ) / ( H7N6E1 + H7N6E2 + H7N6L2E1 + H7N6L1E2 + H7N6E3 + H7N6F1L2E1 + H7N6F1L1E2 + H7N6L3E1 + H7N6F2L2E1 + H7N6L2E2 + H7N6L1E3 + H7N6F1L3E1 + H7N6F1L2E2 + H7N6F1L1E3 + H7N6F2L3E1 + H7N6F2L2E2 )
A4Fa	Relative abundance of species with 2 fucoses (i.e. at least one antennary fucose) of tetraantennary glycans	( H7N6F2L2E1 + H7N6F2L3E1 + H7N6F2L2E2 ) / ( H7N6E1 + H7N6E2 + H7N6L2E1 + H7N6L1E2 + H7N6E3 + H7N6F1L2E1 + H7N6F1L1E2 + H7N6L3E1 + H7N6F2L2E1 + H7N6L2E2 + H7N6L1E3 + H7N6F1L3E1 + H7N6F1L2E2 + H7N6F1L1E3 + H7N6F2L3E1 + H7N6F2L2E2 )
A4FE	α2,6-linked sialylation of fucosylated tetraantennary glycans	( 0/4 * (0) + 1/4 * ( H7N6F1L2E1 + H7N6F2L2E1 + H7N6F1L3E1 + H7N6F2L3E1 ) + 2/4 * ( H7N6F1L1E2 + H7N6F1L2E2 + H7N6F2L2E2 ) + 3/4 * ( H7N6F1L1E3 ) + 4/4 * (0) ) / ( H7N6E1 + H7N6E2 + H7N6L2E1 + H7N6L1E2 + H7N6E3 + H7N6F1L2E1 + H7N6F1L1E2 + H7N6L3E1 + H7N6F2L2E1 + H7N6L2E2 + H7N6L1E3 + H7N6F1L3E1 + H7N6F1L2E2 + H7N6F1L1E3 + H7N6F2L3E1 + H7N6F2L2E2 )
A4FG	Galactosylation of fucosylated tetraantennary glycans	( 0/4 * (0) + 1/4 * (0) + 2/4 * (0) + 3/4 * (0) + 4/4 * ( H7N6F1L2E1 + H7N6F1L1E2 + H7N6F2L2E1 + H7N6F1L3E1 + H7N6F1L2E2 + H7N6F1L1E3 + H7N6F2L3E1 + H7N6F2L2E2 ) ) / ( H7N6F1L2E1 + H7N6F1L1E2 + H7N6F2L2E1 + H7N6F1L3E1 + H7N6F1L2E2 + H7N6F1L1E3 + H7N6F2L3E1 + H7N6F2L2E2 )
A4FL	α2,3-linked sialylation of fucosylated tetraantennary glycans	( 0/4 * (0) + 1/4 * ( H7N6F1L1E2 + H7N6F1L1E3 ) + 2/4 * ( H7N6F1L2E1 + H7N6F2L2E1 + H7N6F1L2E2 + H7N6F2L2E2 ) + 3/4 * ( H7N6F1L3E1 + H7N6F2L3E1 ) + 4/4 * (0) ) / ( H7N6E1 + H7N6E2 + H7N6L2E1 + H7N6L1E2 + H7N6E3 + H7N6F1L2E1 + H7N6F1L1E2 + H7N6L3E1 + H7N6F2L2E1 + H7N6L2E2 + H7N6L1E3 + H7N6F1L3E1 + H7N6F1L2E2 + H7N6F1L1E3 + H7N6F2L3E1 + H7N6F2L2E2 )
A4G	Galactosylation of tetraantennary glycans	( 0/4 * (0) + 1/4 * (0) + 2/4 * (0) + 3/4 * (0) + 4/4 * ( H7N6E1 + H7N6E2 + H7N6L2E1 + H7N6L1E2 + H7N6E3 + H7N6F1L2E1 + H7N6F1L1E2 + H7N6L3E1 + H7N6F2L2E1 + H7N6L2E2 + H7N6L1E3 + H7N6F1L3E1 + H7N6F1L2E2 + H7N6F1L1E3 + H7N6F2L3E1 + H7N6F2L2E2 ) ) / ( H7N6E1 + H7N6E2 + H7N6L2E1 + H7N6L1E2 + H7N6E3 + H7N6F1L2E1 + H7N6F1L1E2 + H7N6L3E1 + H7N6F2L2E1 + H7N6L2E2 + H7N6L1E3 + H7N6F1L3E1 + H7N6F1L2E2 + H7N6F1L1E3 + H7N6F2L3E1 + H7N6F2L2E2 )
A4L	α2,3-linked sialylation of tetraantennary glycans	( 0/4 * ( H7N6E1 + H7N6E2 + H7N6E3 ) + 1/4 * ( H7N6L1E2 + H7N6F1L1E2 + H7N6L1E3 + H7N6F1L1E3 ) + 2/4 * ( H7N6L2E1 + H7N6F1L2E1 + H7N6F2L2E1 + H7N6L2E2 + H7N6F1L2E2 + H7N6F2L2E2 ) + 3/4 * ( H7N6L3E1 + H7N6F1L3E1 + H7N6F2L3E1 ) + 4/4 * (0) ) / ( H7N6E1 + H7N6E2 + H7N6L2E1 + H7N6L1E2 + H7N6E3 + H7N6F1L2E1 + H7N6F1L1E2 + H7N6L3E1 + H7N6F2L2E1 + H7N6L2E2 + H7N6L1E3 + H7N6F1L3E1 + H7N6F1L2E2 + H7N6F1L1E3 + H7N6F2L3E1 + H7N6F2L2E2 )
AE	α2,6-linked sialylation of mono-, di-, tri- and tetraantennary glycans combined	( ( 0/1 * ( H4N3F2L1 ) + 1/1 * ( H3N3E1 + H3N3F1E1 + H4N3E1 + H4N3F1E1 ) ) / ( H3N3E1 + H3N3F1E1 + H4N3E1 + H4N3F1E1 + H4N3F2L1 ) + ( 0/2 * ( H3N4F1 + H4N4 + H3N5 + H4N4F1 + H5N4 + H3N5F1 + H4N5 + H5N4F1 + H4N5F1 + H5N5 + H5N5F1 + H5N4L2 + H5N4F1L2 ) + 1/2 * ( H4N4F1E1 + H5N4E1 + H5N4F1E1 + H4N5F1E1 + H5N5E1 + H5N5E1Ac1 + H5N4L1E1 + H5N5F1E1 + H5N4F1L1E1 + H5N5F1L1E1 ) + 2/2 * ( H5N4E2 + H5N4F1E2 + H5N5E2 + H5N5F1E2 ) ) / ( H3N4F1 + H4N4 + H3N5 + H4N4F1 + H5N4 + H3N5F1 + H4N5 + H5N4F1 + H4N5F1 + H5N5 + H4N4F1E1 + H5N4E1 + H5N5F1 + H5N4F1E1 + H4N5F1E1 + H5N5E1 + H5N4L2 + H5N5E1Ac1 + H5N4L1E1 + H5N4E2 + H5N5F1E1 + H5N4F1L2 + H5N4F1L1E1 + H5N4F1E2 + H5N5E2 + H5N5F1L1E1 + H5N5F1E2 ) + ( 0/3 * (0) + 1/3 * ( H6N5E1 + H6N5F1E1 + H6N5L1E1 + H6N5F1L1E1 + H6N5L2E1 + H6N5F1L2E1 ) + 2/3 * ( H6N5E2 + H6N5F1E2 + H6N5L1E2 + H6N5F1L1E2 + H6N5F2L1E2 ) + 3/3 * ( H6N5E3 ) ) / ( H6N5E1 + H6N5F1E1 + H6N5L1E1 + H6N5E2 + H6N5F1L1E1 + H6N5F1E2 + H6N5L2E1 + H6N5L1E2 + H6N5E3 + H6N5F1L2E1 + H6N5F1L1E2 + H6N5F2L1E2 ) + ( 0/4 * (0) + 1/4 * ( H7N6E1 + H7N6L2E1 + H7N6F1L2E1 + H7N6L3E1 + H7N6F2L2E1 + H7N6F1L3E1 + H7N6F2L3E1 ) + 2/4 * ( H7N6E2 + H7N6L1E2 + H7N6F1L1E2 + H7N6L2E2 + H7N6F1L2E2 + H7N6F2L2E2 ) + 3/4 * ( H7N6E3 + H7N6L1E3 + H7N6F1L1E3 ) + 4/4 * (0) ) / ( H7N6E1 + H7N6E2 + H7N6L2E1 + H7N6L1E2 + H7N6E3 + H7N6F1L2E1 + H7N6F1L1E2 + H7N6L3E1 + H7N6F2L2E1 + H7N6L2E2 + H7N6L1E3 + H7N6F1L3E1 + H7N6F1L2E2 + H7N6F1L1E3 + H7N6F2L3E1 + H7N6F2L2E2 ) ) / ( ( 0/1 * ( H3N3E1 + H3N3F1E1 + H4N3E1 + H4N3F1E1 ) + 1/1 * ( H4N3F2L1 ) ) / ( H3N3E1 + H3N3F1E1 + H4N3E1 + H4N3F1E1 + H4N3F2L1 ) + ( 0/2 * ( H3N4F1 + H4N4 + H3N5 + H4N4F1 + H5N4 + H3N5F1 + H4N5 + H5N4F1 + H4N5F1 + H5N5 + H4N4F1E1 + H5N4E1 + H5N5F1 + H5N4F1E1 + H4N5F1E1 + H5N5E1 + H5N5E1Ac1 + H5N4E2 + H5N5F1E1 + H5N4F1E2 + H5N5E2 + H5N5F1E2 ) + 1/2 * ( H5N4L1E1 + H5N4F1L1E1 + H5N5F1L1E1 ) + 2/2 * ( H5N4L2 + H5N4F1L2 ) ) / ( H3N4F1 + H4N4 + H3N5 + H4N4F1 + H5N4 + H3N5F1 + H4N5 + H5N4F1 + H4N5F1 + H5N5 + H4N4F1E1 + H5N4E1 + H5N5F1 + H5N4F1E1 + H4N5F1E1 + H5N5E1 + H5N4L2 + H5N5E1Ac1 + H5N4L1E1 + H5N4E2 + H5N5F1E1 + H5N4F1L2 + H5N4F1L1E1 + H5N4F1E2 + H5N5E2 + H5N5F1L1E1 + H5N5F1E2 ) + ( 0/3 * ( H6N5E1 + H6N5F1E1 + H6N5E2 + H6N5F1E2 + H6N5E3 ) + 1/3 * ( H6N5L1E1 + H6N5F1L1E1 + H6N5L1E2 + H6N5F1L1E2 + H6N5F2L1E2 ) + 2/3 * ( H6N5L2E1 + H6N5F1L2E1 ) + 3/3 * (0) ) / ( H6N5E1 + H6N5F1E1 + H6N5L1E1 + H6N5E2 + H6N5F1L1E1 + H6N5F1E2 + H6N5L2E1 + H6N5L1E2 + H6N5E3 + H6N5F1L2E1 + H6N5F1L1E2 + H6N5F2L1E2 ) + ( 0/4 * ( H7N6E1 + H7N6E2 + H7N6E3 ) + 1/4 * ( H7N6L1E2 + H7N6F1L1E2 + H7N6L1E3 + H7N6F1L1E3 ) + 2/4 * ( H7N6L2E1 + H7N6F1L2E1 + H7N6F2L2E1 + H7N6L2E2 + H7N6F1L2E2 + H7N6F2L2E2 ) + 3/4 * ( H7N6L3E1 + H7N6F1L3E1 + H7N6F2L3E1 ) + 4/4 * (0) ) / ( H7N6E1 + H7N6E2 + H7N6L2E1 + H7N6L1E2 + H7N6E3 + H7N6F1L2E1 + H7N6F1L1E2 + H7N6L3E1 + H7N6F2L2E1 + H7N6L2E2 + H7N6L1E3 + H7N6F1L3E1 + H7N6F1L2E2 + H7N6F1L1E3 + H7N6F2L3E1 + H7N6F2L2E2 ) + ( 0/1 * ( H4N3F2L1 ) + 1/1 * ( H3N3E1 + H3N3F1E1 + H4N3E1 + H4N3F1E1 ) ) / ( H3N3E1 + H3N3F1E1 + H4N3E1 + H4N3F1E1 + H4N3F2L1 ) + ( 0/2 * ( H3N4F1 + H4N4 + H3N5 + H4N4F1 + H5N4 + H3N5F1 + H4N5 + H5N4F1 + H4N5F1 + H5N5 + H5N5F1 + H5N4L2 + H5N4F1L2 ) + 1/2 * ( H4N4F1E1 + H5N4E1 + H5N4F1E1 + H4N5F1E1 + H5N5E1 + H5N5E1Ac1 + H5N4L1E1 + H5N5F1E1 + H5N4F1L1E1 + H5N5F1L1E1 ) + 2/2 * ( H5N4E2 + H5N4F1E2 + H5N5E2 + H5N5F1E2 ) ) / ( H3N4F1 + H4N4 + H3N5 + H4N4F1 + H5N4 + H3N5F1 + H4N5 + H5N4F1 + H4N5F1 + H5N5 + H4N4F1E1 + H5N4E1 + H5N5F1 + H5N4F1E1 + H4N5F1E1 + H5N5E1 + H5N4L2 + H5N5E1Ac1 + H5N4L1E1 + H5N4E2 + H5N5F1E1 + H5N4F1L2 + H5N4F1L1E1 + H5N4F1E2 + H5N5E2 + H5N5F1L1E1 + H5N5F1E2 ) + ( 0/3 * (0) + 1/3 * ( H6N5E1 + H6N5F1E1 + H6N5L1E1 + H6N5F1L1E1 + H6N5L2E1 + H6N5F1L2E1 ) + 2/3 * ( H6N5E2 + H6N5F1E2 + H6N5L1E2 + H6N5F1L1E2 + H6N5F2L1E2 ) + 3/3 * ( H6N5E3 ) ) / ( H6N5E1 + H6N5F1E1 + H6N5L1E1 + H6N5E2 + H6N5F1L1E1 + H6N5F1E2 + H6N5L2E1 + H6N5L1E2 + H6N5E3 + H6N5F1L2E1 + H6N5F1L1E2 + H6N5F2L1E2 ) + ( 0/4 * (0) + 1/4 * ( H7N6E1 + H7N6L2E1 + H7N6F1L2E1 + H7N6L3E1 + H7N6F2L2E1 + H7N6F1L3E1 + H7N6F2L3E1 ) + 2/4 * ( H7N6E2 + H7N6L1E2 + H7N6F1L1E2 + H7N6L2E2 + H7N6F1L2E2 + H7N6F2L2E2 ) + 3/4 * ( H7N6E3 + H7N6L1E3 + H7N6F1L1E3 ) + 4/4 * (0) ) / ( H7N6E1 + H7N6E2 + H7N6L2E1 + H7N6L1E2 + H7N6E3 + H7N6F1L2E1 + H7N6F1L1E2 + H7N6L3E1 + H7N6F2L2E1 + H7N6L2E2 + H7N6L1E3 + H7N6F1L3E1 + H7N6F1L2E2 + H7N6F1L1E3 + H7N6F2L3E1 + H7N6F2L2E2 ) )
AL	α2,3-linked sialylation of mono-, di-, tri and tetraantennary glycans combined	( ( 0/1 * ( H3N3E1 + H3N3F1E1 + H4N3E1 + H4N3F1E1 ) + 1/1 * ( H4N3F2L1 ) ) / ( H3N3E1 + H3N3F1E1 + H4N3E1 + H4N3F1E1 + H4N3F2L1 ) + ( 0/2 * ( H3N4F1 + H4N4 + H3N5 + H4N4F1 + H5N4 + H3N5F1 + H4N5 + H5N4F1 + H4N5F1 + H5N5 + H4N4F1E1 + H5N4E1 + H5N5F1 + H5N4F1E1 + H4N5F1E1 + H5N5E1 + H5N5E1Ac1 + H5N4E2 + H5N5F1E1 + H5N4F1E2 + H5N5E2 + H5N5F1E2 ) + 1/2 * ( H5N4L1E1 + H5N4F1L1E1 + H5N5F1L1E1 ) + 2/2 * ( H5N4L2 + H5N4F1L2 ) ) / ( H3N4F1 + H4N4 + H3N5 + H4N4F1 + H5N4 + H3N5F1 + H4N5 + H5N4F1 + H4N5F1 + H5N5 + H4N4F1E1 + H5N4E1 + H5N5F1 + H5N4F1E1 + H4N5F1E1 + H5N5E1 + H5N4L2 + H5N5E1Ac1 + H5N4L1E1 + H5N4E2 + H5N5F1E1 + H5N4F1L2 + H5N4F1L1E1 + H5N4F1E2 + H5N5E2 + H5N5F1L1E1 + H5N5F1E2 ) + ( 0/3 * ( H6N5E1 + H6N5F1E1 + H6N5E2 + H6N5F1E2 + H6N5E3 ) + 1/3 * ( H6N5L1E1 + H6N5F1L1E1 + H6N5L1E2 + H6N5F1L1E2 + H6N5F2L1E2 ) + 2/3 * ( H6N5L2E1 + H6N5F1L2E1 ) + 3/3 * (0) ) / ( H6N5E1 + H6N5F1E1 + H6N5L1E1 + H6N5E2 + H6N5F1L1E1 + H6N5F1E2 + H6N5L2E1 + H6N5L1E2 + H6N5E3 + H6N5F1L2E1 + H6N5F1L1E2 + H6N5F2L1E2 ) + ( 0/4 * ( H7N6E1 + H7N6E2 + H7N6E3 ) + 1/4 * ( H7N6L1E2 + H7N6F1L1E2 + H7N6L1E3 + H7N6F1L1E3 ) + 2/4 * ( H7N6L2E1 + H7N6F1L2E1 + H7N6F2L2E1 + H7N6L2E2 + H7N6F1L2E2 + H7N6F2L2E2 ) + 3/4 * ( H7N6L3E1 + H7N6F1L3E1 + H7N6F2L3E1 ) + 4/4 * (0) ) / ( H7N6E1 + H7N6E2 + H7N6L2E1 + H7N6L1E2 + H7N6E3 + H7N6F1L2E1 + H7N6F1L1E2 + H7N6L3E1 + H7N6F2L2E1 + H7N6L2E2 + H7N6L1E3 + H7N6F1L3E1 + H7N6F1L2E2 + H7N6F1L1E3 + H7N6F2L3E1 + H7N6F2L2E2 ) ) / ( ( 0/1 * ( H3N3E1 + H3N3F1E1 + H4N3E1 + H4N3F1E1 ) + 1/1 * ( H4N3F2L1 ) ) / ( H3N3E1 + H3N3F1E1 + H4N3E1 + H4N3F1E1 + H4N3F2L1 ) + ( 0/2 * ( H3N4F1 + H4N4 + H3N5 + H4N4F1 + H5N4 + H3N5F1 + H4N5 + H5N4F1 + H4N5F1 + H5N5 + H4N4F1E1 + H5N4E1 + H5N5F1 + H5N4F1E1 + H4N5F1E1 + H5N5E1 + H5N5E1Ac1 + H5N4E2 + H5N5F1E1 + H5N4F1E2 + H5N5E2 + H5N5F1E2 ) + 1/2 * ( H5N4L1E1 + H5N4F1L1E1 + H5N5F1L1E1 ) + 2/2 * ( H5N4L2 + H5N4F1L2 ) ) / ( H3N4F1 + H4N4 + H3N5 + H4N4F1 + H5N4 + H3N5F1 + H4N5 + H5N4F1 + H4N5F1 + H5N5 + H4N4F1E1 + H5N4E1 + H5N5F1 + H5N4F1E1 + H4N5F1E1 + H5N5E1 + H5N4L2 + H5N5E1Ac1 + H5N4L1E1 + H5N4E2 + H5N5F1E1 + H5N4F1L2 + H5N4F1L1E1 + H5N4F1E2 + H5N5E2 + H5N5F1L1E1 + H5N5F1E2 ) + ( 0/3 * ( H6N5E1 + H6N5F1E1 + H6N5E2 + H6N5F1E2 + H6N5E3 ) + 1/3 * ( H6N5L1E1 + H6N5F1L1E1 + H6N5L1E2 + H6N5F1L1E2 + H6N5F2L1E2 ) + 2/3 * ( H6N5L2E1 + H6N5F1L2E1 ) + 3/3 * (0) ) / ( H6N5E1 + H6N5F1E1 + H6N5L1E1 + H6N5E2 + H6N5F1L1E1 + H6N5F1E2 + H6N5L2E1 + H6N5L1E2 + H6N5E3 + H6N5F1L2E1 + H6N5F1L1E2 + H6N5F2L1E2 ) + ( 0/4 * ( H7N6E1 + H7N6E2 + H7N6E3 ) + 1/4 * ( H7N6L1E2 + H7N6F1L1E2 + H7N6L1E3 + H7N6F1L1E3 ) + 2/4 * ( H7N6L2E1 + H7N6F1L2E1 + H7N6F2L2E1 + H7N6L2E2 + H7N6F1L2E2 + H7N6F2L2E2 ) + 3/4 * ( H7N6L3E1 + H7N6F1L3E1 + H7N6F2L3E1 ) + 4/4 * (0) ) / ( H7N6E1 + H7N6E2 + H7N6L2E1 + H7N6L1E2 + H7N6E3 + H7N6F1L2E1 + H7N6F1L1E2 + H7N6L3E1 + H7N6F2L2E1 + H7N6L2E2 + H7N6L1E3 + H7N6F1L3E1 + H7N6F1L2E2 + H7N6F1L1E3 + H7N6F2L3E1 + H7N6F2L2E2 ) + ( 0/1 * ( H4N3F2L1 ) + 1/1 * ( H3N3E1 + H3N3F1E1 + H4N3E1 + H4N3F1E1 ) ) / ( H3N3E1 + H3N3F1E1 + H4N3E1 + H4N3F1E1 + H4N3F2L1 ) + ( 0/2 * ( H3N4F1 + H4N4 + H3N5 + H4N4F1 + H5N4 + H3N5F1 + H4N5 + H5N4F1 + H4N5F1 + H5N5 + H5N5F1 + H5N4L2 + H5N4F1L2 ) + 1/2 * ( H4N4F1E1 + H5N4E1 + H5N4F1E1 + H4N5F1E1 + H5N5E1 + H5N5E1Ac1 + H5N4L1E1 + H5N5F1E1 + H5N4F1L1E1 + H5N5F1L1E1 ) + 2/2 * ( H5N4E2 + H5N4F1E2 + H5N5E2 + H5N5F1E2 ) ) / ( H3N4F1 + H4N4 + H3N5 + H4N4F1 + H5N4 + H3N5F1 + H4N5 + H5N4F1 + H4N5F1 + H5N5 + H4N4F1E1 + H5N4E1 + H5N5F1 + H5N4F1E1 + H4N5F1E1 + H5N5E1 + H5N4L2 + H5N5E1Ac1 + H5N4L1E1 + H5N4E2 + H5N5F1E1 + H5N4F1L2 + H5N4F1L1E1 + H5N4F1E2 + H5N5E2 + H5N5F1L1E1 + H5N5F1E2 ) + ( 0/3 * (0) + 1/3 * ( H6N5E1 + H6N5F1E1 + H6N5L1E1 + H6N5F1L1E1 + H6N5L2E1 + H6N5F1L2E1 ) + 2/3 * ( H6N5E2 + H6N5F1E2 + H6N5L1E2 + H6N5F1L1E2 + H6N5F2L1E2 ) + 3/3 * ( H6N5E3 ) ) / ( H6N5E1 + H6N5F1E1 + H6N5L1E1 + H6N5E2 + H6N5F1L1E1 + H6N5F1E2 + H6N5L2E1 + H6N5L1E2 + H6N5E3 + H6N5F1L2E1 + H6N5F1L1E2 + H6N5F2L1E2 ) + ( 0/4 * (0) + 1/4 * ( H7N6E1 + H7N6L2E1 + H7N6F1L2E1 + H7N6L3E1 + H7N6F2L2E1 + H7N6F1L3E1 + H7N6F2L3E1 ) + 2/4 * ( H7N6E2 + H7N6L1E2 + H7N6F1L1E2 + H7N6L2E2 + H7N6F1L2E2 + H7N6F2L2E2 ) + 3/4 * ( H7N6E3 + H7N6L1E3 + H7N6F1L1E3 ) + 4/4 * (0) ) / ( H7N6E1 + H7N6E2 + H7N6L2E1 + H7N6L1E2 + H7N6E3 + H7N6F1L2E1 + H7N6F1L1E2 + H7N6L3E1 + H7N6F2L2E1 + H7N6L2E2 + H7N6L1E3 + H7N6F1L3E1 + H7N6F1L2E2 + H7N6F1L1E3 + H7N6F2L3E1 + H7N6F2L2E2 ) )
CB	Bisection within all complex type glycans	( H3N5 + H3N5F1 + H4N5 + H4N5F1 + H5N5 + H5N5F1 + H4N5F1E1 + H5N5E1 + H5N5E1Ac1 + H5N5F1E1 + H5N5E2 + H5N5F1L1E1 + H5N5F1E2 ) / ( H3N3E1 + H3N4F1 + H4N4 + H3N5 + H3N3F1E1 + H4N3E1 + H4N4F1 + H5N4 + H3N5F1 + H4N5 + H4N3F1E1 + H5N4F1 + H4N5F1 + H4N3F2L1 + H5N5 + H4N4F1E1 + H5N4E1 + H5N5F1 + H5N4F1E1 + H4N5F1E1 + H5N5E1 + H5N4L2 + H5N5E1Ac1 + H5N4L1E1 + H5N4E2 + H5N5F1E1 + H6N5E1 + H5N4F1L2 + H5N4F1L1E1 + H5N4F1E2 + H6N5F1E1 + H5N5E2 + H5N5F1L1E1 + H6N5L1E1 + H5N5F1E2 + H6N5E2 + H7N6E1 + H6N5F1L1E1 + H6N5F1E2 + H6N5L2E1 + H6N5L1E2 + H6N5E3 + H7N6E2 + H6N5F1L2E1 + H6N5F1L1E2 + H6N5F2L1E2 + H7N6L2E1 + H7N6L1E2 + H7N6E3 + H7N6F1L2E1 + H7N6F1L1E2 + H7N6L3E1 + H7N6F2L2E1 + H7N6L2E2 + H7N6L1E3 + H7N6F1L3E1 + H7N6F1L2E2 + H7N6F1L1E3 + H7N6F2L3E1 + H7N6F2L2E2 + H8N7L2E2 )
CF	Fucosylation within all complex type glycans	( H3N4F1 + H3N3F1E1 + H4N4F1 + H3N5F1 + H4N3F1E1 + H5N4F1 + H4N5F1 + H4N3F2L1 + H4N4F1E1 + H5N5F1 + H5N4F1E1 + H4N5F1E1 + H5N5F1E1 + H5N4F1L2 + H5N4F1L1E1 + H5N4F1E2 + H6N5F1E1 + H5N5F1L1E1 + H5N5F1E2 + H6N5F1L1E1 + H6N5F1E2 + H6N5F1L2E1 + H6N5F1L1E2 + H6N5F2L1E2 + H7N6F1L2E1 + H7N6F1L1E2 + H7N6F2L2E1 + H7N6F1L3E1 + H7N6F1L2E2 + H7N6F1L1E3 + H7N6F2L3E1 + H7N6F2L2E2 ) / ( H3N3E1 + H3N4F1 + H4N4 + H3N5 + H3N3F1E1 + H4N3E1 + H4N4F1 + H5N4 + H3N5F1 + H4N5 + H4N3F1E1 + H5N4F1 + H4N5F1 + H4N3F2L1 + H5N5 + H4N4F1E1 + H5N4E1 + H5N5F1 + H5N4F1E1 + H4N5F1E1 + H5N5E1 + H5N4L2 + H5N5E1Ac1 + H5N4L1E1 + H5N4E2 + H5N5F1E1 + H6N5E1 + H5N4F1L2 + H5N4F1L1E1 + H5N4F1E2 + H6N5F1E1 + H5N5E2 + H5N5F1L1E1 + H6N5L1E1 + H5N5F1E2 + H6N5E2 + H7N6E1 + H6N5F1L1E1 + H6N5F1E2 + H6N5L2E1 + H6N5L1E2 + H6N5E3 + H7N6E2 + H6N5F1L2E1 + H6N5F1L1E2 + H6N5F2L1E2 + H7N6L2E1 + H7N6L1E2 + H7N6E3 + H7N6F1L2E1 + H7N6F1L1E2 + H7N6L3E1 + H7N6F2L2E1 + H7N6L2E2 + H7N6L1E3 + H7N6F1L3E1 + H7N6F1L2E2 + H7N6F1L1E3 + H7N6F2L3E1 + H7N6F2L2E2 + H8N7L2E2 )
CFa	Relative abundance of species with 2 fucoses (i.e. at least one antennary fucose) within all complex type glycans	( H4N3F2L1 + H6N5F2L1E2 + H7N6F2L2E1 + H7N6F2L3E1 + H7N6F2L2E2 ) / ( H3N3E1 + H3N4F1 + H4N4 + H3N5 + H3N3F1E1 + H4N3E1 + H4N4F1 + H5N4 + H3N5F1 + H4N5 + H4N3F1E1 + H5N4F1 + H4N5F1 + H4N3F2L1 + H5N5 + H4N4F1E1 + H5N4E1 + H5N5F1 + H5N4F1E1 + H4N5F1E1 + H5N5E1 + H5N4L2 + H5N5E1Ac1 + H5N4L1E1 + H5N4E2 + H5N5F1E1 + H6N5E1 + H5N4F1L2 + H5N4F1L1E1 + H5N4F1E2 + H6N5F1E1 + H5N5E2 + H5N5F1L1E1 + H6N5L1E1 + H5N5F1E2 + H6N5E2 + H7N6E1 + H6N5F1L1E1 + H6N5F1E2 + H6N5L2E1 + H6N5L1E2 + H6N5E3 + H7N6E2 + H6N5F1L2E1 + H6N5F1L1E2 + H6N5F2L1E2 + H7N6L2E1 + H7N6L1E2 + H7N6E3 + H7N6F1L2E1 + H7N6F1L1E2 + H7N6L3E1 + H7N6F2L2E1 + H7N6L2E2 + H7N6L1E3 + H7N6F1L3E1 + H7N6F1L2E2 + H7N6F1L1E3 + H7N6F2L3E1 + H7N6F2L2E2 + H8N7L2E2 )
CG	Galactosylation within all complex type glycans	( H3N3E1 + H4N4 + H3N3F1E1 + H4N3E1 + H4N4F1 + H5N4 + H4N5 + H4N3F1E1 + H5N4F1 + H4N5F1 + H4N3F2L1 + H5N5 + H4N4F1E1 + H5N4E1 + H5N5F1 + H5N4F1E1 + H4N5F1E1 + H5N5E1 + H5N4L2 + H5N5E1Ac1 + H5N4L1E1 + H5N4E2 + H5N5F1E1 + H6N5E1 + H5N4F1L2 + H5N4F1L1E1 + H5N4F1E2 + H6N5F1E1 + H5N5E2 + H5N5F1L1E1 + H6N5L1E1 + H5N5F1E2 + H6N5E2 + H7N6E1 + H6N5F1L1E1 + H6N5F1E2 + H6N5L2E1 + H6N5L1E2 + H6N5E3 + H7N6E2 + H6N5F1L2E1 + H6N5F1L1E2 + H6N5F2L1E2 + H7N6L2E1 + H7N6L1E2 + H7N6E3 + H7N6F1L2E1 + H7N6F1L1E2 + H7N6L3E1 + H7N6F2L2E1 + H7N6L2E2 + H7N6L1E3 + H7N6F1L3E1 + H7N6F1L2E2 + H7N6F1L1E3 + H7N6F2L3E1 + H7N6F2L2E2 + H8N7L2E2 ) / ( H3N3E1 + H3N4F1 + H4N4 + H3N5 + H3N3F1E1 + H4N3E1 + H4N4F1 + H5N4 + H3N5F1 + H4N5 + H4N3F1E1 + H5N4F1 + H4N5F1 + H4N3F2L1 + H5N5 + H4N4F1E1 + H5N4E1 + H5N5F1 + H5N4F1E1 + H4N5F1E1 + H5N5E1 + H5N4L2 + H5N5E1Ac1 + H5N4L1E1 + H5N4E2 + H5N5F1E1 + H6N5E1 + H5N4F1L2 + H5N4F1L1E1 + H5N4F1E2 + H6N5F1E1 + H5N5E2 + H5N5F1L1E1 + H6N5L1E1 + H5N5F1E2 + H6N5E2 + H7N6E1 + H6N5F1L1E1 + H6N5F1E2 + H6N5L2E1 + H6N5L1E2 + H6N5E3 + H7N6E2 + H6N5F1L2E1 + H6N5F1L1E2 + H6N5F2L1E2 + H7N6L2E1 + H7N6L1E2 + H7N6E3 + H7N6F1L2E1 + H7N6F1L1E2 + H7N6L3E1 + H7N6F2L2E1 + H7N6L2E2 + H7N6L1E3 + H7N6F1L3E1 + H7N6F1L2E2 + H7N6F1L1E3 + H7N6F2L3E1 + H7N6F2L2E2 + H8N7L2E2 )
CS	Sialylation within all complex type glycans	( H3N3E1 + H3N3F1E1 + H4N3E1 + H4N3F1E1 + H4N3F2L1 + H4N4F1E1 + H5N4E1 + H5N4F1E1 + H4N5F1E1 + H5N5E1 + H5N4L2 + H5N5E1Ac1 + H5N4L1E1 + H5N4E2 + H5N5F1E1 + H6N5E1 + H5N4F1L2 + H5N4F1L1E1 + H5N4F1E2 + H6N5F1E1 + H5N5E2 + H5N5F1L1E1 + H6N5L1E1 + H5N5F1E2 + H6N5E2 + H7N6E1 + H6N5F1L1E1 + H6N5F1E2 + H6N5L2E1 + H6N5L1E2 + H6N5E3 + H7N6E2 + H6N5F1L2E1 + H6N5F1L1E2 + H6N5F2L1E2 + H7N6L2E1 + H7N6L1E2 + H7N6E3 + H7N6F1L2E1 + H7N6F1L1E2 + H7N6L3E1 + H7N6F2L2E1 + H7N6L2E2 + H7N6L1E3 + H7N6F1L3E1 + H7N6F1L2E2 + H7N6F1L1E3 + H7N6F2L3E1 + H7N6F2L2E2 + H8N7L2E2 ) / ( H3N3E1 + H3N4F1 + H4N4 + H3N5 + H3N3F1E1 + H4N3E1 + H4N4F1 + H5N4 + H3N5F1 + H4N5 + H4N3F1E1 + H5N4F1 + H4N5F1 + H4N3F2L1 + H5N5 + H4N4F1E1 + H5N4E1 + H5N5F1 + H5N4F1E1 + H4N5F1E1 + H5N5E1 + H5N4L2 + H5N5E1Ac1 + H5N4L1E1 + H5N4E2 + H5N5F1E1 + H6N5E1 + H5N4F1L2 + H5N4F1L1E1 + H5N4F1E2 + H6N5F1E1 + H5N5E2 + H5N5F1L1E1 + H6N5L1E1 + H5N5F1E2 + H6N5E2 + H7N6E1 + H6N5F1L1E1 + H6N5F1E2 + H6N5L2E1 + H6N5L1E2 + H6N5E3 + H7N6E2 + H6N5F1L2E1 + H6N5F1L1E2 + H6N5F2L1E2 + H7N6L2E1 + H7N6L1E2 + H7N6E3 + H7N6F1L2E1 + H7N6F1L1E2 + H7N6L3E1 + H7N6F2L2E1 + H7N6L2E2 + H7N6L1E3 + H7N6F1L3E1 + H7N6F1L2E2 + H7N6F1L1E3 + H7N6F2L3E1 + H7N6F2L2E2 + H8N7L2E2 )
MM	Average number of mannoses on high mannose type glycans	( 4 * (0) + 5 * ( H5N2 ) + 6 * ( H6N2 ) + 7 * ( H7N2 ) + 8 * ( H8N2 ) + 9 * ( H9N2 ) + 10 * ( H10N2 ) ) / ( H5N2 + H6N2 + H7N2 + H8N2 + H9N2 + H10N2 )
TC	Relative abundance of complex type glycans within all glycans	( H3N3E1 + H3N4F1 + H4N4 + H3N5 + H3N3F1E1 + H4N3E1 + H4N4F1 + H5N4 + H3N5F1 + H4N5 + H4N3F1E1 + H5N4F1 + H4N5F1 + H4N3F2L1 + H5N5 + H4N4F1E1 + H5N4E1 + H5N5F1 + H5N4F1E1 + H4N5F1E1 + H5N5E1 + H5N4L2 + H5N5E1Ac1 + H5N4L1E1 + H5N4E2 + H5N5F1E1 + H6N5E1 + H5N4F1L2 + H5N4F1L1E1 + H5N4F1E2 + H6N5F1E1 + H5N5E2 + H5N5F1L1E1 + H6N5L1E1 + H5N5F1E2 + H6N5E2 + H7N6E1 + H6N5F1L1E1 + H6N5F1E2 + H6N5L2E1 + H6N5L1E2 + H6N5E3 + H7N6E2 + H6N5F1L2E1 + H6N5F1L1E2 + H6N5F2L1E2 + H7N6L2E1 + H7N6L1E2 + H7N6E3 + H7N6F1L2E1 + H7N6F1L1E2 + H7N6L3E1 + H7N6F2L2E1 + H7N6L2E2 + H7N6L1E3 + H7N6F1L3E1 + H7N6F1L2E2 + H7N6F1L1E3 + H7N6F2L3E1 + H7N6F2L2E2 + H8N7L2E2 ) / ( H5N2 + H3N3F1 + H4N3 + H6N2 + H4N3F1 + H3N3E1 + H3N4F1 + H4N4 + H3N5 + H7N2 + H3N3F1E1 + H4N3E1 + H4N4F1 + H5N4 + H3N5F1 + H4N5 + H8N2 + H4N3F1E1 + H5N3E1 + H5N4F1 + H4N5F1 + H4N3F2L1 + H5N5 + H9N2 + H6N3E1 + H4N4F1E1 + H5N4E1 + H5N5F1 + H10N2 + H5N4F1E1 + H4N5F1E1 + H5N5E1 + H5N4L2 + H5N5E1Ac1 + H5N4L1E1 + H5N4E2 + H5N5F1E1 + H6N5E1 + H5N4F1L2 + H5N4F1L1E1 + H5N4F1E2 + H6N5F1E1 + H5N5E2 + H5N5F1L1E1 + H6N5L1E1 + H5N5F1E2 + H6N5E2 + H7N6E1 + H6N5F1L1E1 + H6N5F1E2 + H6N5L2E1 + H6N5L1E2 + H6N5E3 + H7N6E2 + H6N5F1L2E1 + H6N5F1L1E2 + H6N5F2L1E2 + H7N6L2E1 + H7N6L1E2 + H7N6E3 + H7N6F1L2E1 + H7N6F1L1E2 + H7N6L3E1 + H7N6F2L2E1 + H7N6L2E2 + H7N6L1E3 + H7N6F1L3E1 + H7N6F1L2E2 + H7N6F1L1E3 + H7N6F2L3E1 + H7N6F2L2E2 + H8N7L2E2 )
THy	Relative abundance of hybrid type glycans within all glycans	( H5N3E1 + H6N3E1 ) / ( H5N2 + H3N3F1 + H4N3 + H6N2 + H4N3F1 + H3N3E1 + H3N4F1 + H4N4 + H3N5 + H7N2 + H3N3F1E1 + H4N3E1 + H4N4F1 + H5N4 + H3N5F1 + H4N5 + H8N2 + H4N3F1E1 + H5N3E1 + H5N4F1 + H4N5F1 + H4N3F2L1 + H5N5 + H9N2 + H6N3E1 + H4N4F1E1 + H5N4E1 + H5N5F1 + H10N2 + H5N4F1E1 + H4N5F1E1 + H5N5E1 + H5N4L2 + H5N5E1Ac1 + H5N4L1E1 + H5N4E2 + H5N5F1E1 + H6N5E1 + H5N4F1L2 + H5N4F1L1E1 + H5N4F1E2 + H6N5F1E1 + H5N5E2 + H5N5F1L1E1 + H6N5L1E1 + H5N5F1E2 + H6N5E2 + H7N6E1 + H6N5F1L1E1 + H6N5F1E2 + H6N5L2E1 + H6N5L1E2 + H6N5E3 + H7N6E2 + H6N5F1L2E1 + H6N5F1L1E2 + H6N5F2L1E2 + H7N6L2E1 + H7N6L1E2 + H7N6E3 + H7N6F1L2E1 + H7N6F1L1E2 + H7N6L3E1 + H7N6F2L2E1 + H7N6L2E2 + H7N6L1E3 + H7N6F1L3E1 + H7N6F1L2E2 + H7N6F1L1E3 + H7N6F2L3E1 + H7N6F2L2E2 + H8N7L2E2 )
TM	Relative abundance of high-mannose type glycans within all glycans	( H5N2 + H6N2 + H7N2 + H8N2 + H9N2 + H10N2 ) / ( H5N2 + H3N3F1 + H4N3 + H6N2 + H4N3F1 + H3N3E1 + H3N4F1 + H4N4 + H3N5 + H7N2 + H3N3F1E1 + H4N3E1 + H4N4F1 + H5N4 + H3N5F1 + H4N5 + H8N2 + H4N3F1E1 + H5N3E1 + H5N4F1 + H4N5F1 + H4N3F2L1 + H5N5 + H9N2 + H6N3E1 + H4N4F1E1 + H5N4E1 + H5N5F1 + H10N2 + H5N4F1E1 + H4N5F1E1 + H5N5E1 + H5N4L2 + H5N5E1Ac1 + H5N4L1E1 + H5N4E2 + H5N5F1E1 + H6N5E1 + H5N4F1L2 + H5N4F1L1E1 + H5N4F1E2 + H6N5F1E1 + H5N5E2 + H5N5F1L1E1 + H6N5L1E1 + H5N5F1E2 + H6N5E2 + H7N6E1 + H6N5F1L1E1 + H6N5F1E2 + H6N5L2E1 + H6N5L1E2 + H6N5E3 + H7N6E2 + H6N5F1L2E1 + H6N5F1L1E2 + H6N5F2L1E2 + H7N6L2E1 + H7N6L1E2 + H7N6E3 + H7N6F1L2E1 + H7N6F1L1E2 + H7N6L3E1 + H7N6F2L2E1 + H7N6L2E2 + H7N6L1E3 + H7N6F1L3E1 + H7N6F1L2E2 + H7N6F1L1E3 + H7N6F2L3E1 + H7N6F2L2E2 + H8N7L2E2 )
*Absolute number, not a percentage.

### Sheet: S4 Glycosylation traits (Rep.)
Supplementary Table 5. Description and calculation of glycosylation traits in the replication cohort.
Glycosylation trait	Description	Formula
A1E	α2,6-linked sialylation of monoantennary glycans	( 0/1 * ( H4N3F2L1 ) + 1/1 * ( H3N3E1 + H3N3F1E1 + H4N3E1 + H4N3F1E1 ) ) / ( H3N3E1 + H3N3F1E1 + H4N3E1 + H4N3F1E1 + H4N3F2L1 )
A1F	Fucosylation of monoantennary glycans	( H3N3F1E1 + H4N3F1E1 + H4N3F2L1 ) / ( H3N3E1 + H3N3F1E1 + H4N3E1 + H4N3F1E1 + H4N3F2L1 )
A1Fa	Relative abundance of species with 2 fucoses (i.e. at least one antennary fucose) of monoantennary glycans	A1Fa = ( H4N3F2L1 ) / ( H3N3E1 + H3N3F1E1 + H4N3E1 + H4N3F1E1 + H4N3F2L1 )
A1FE	α2,6-linked sialylation of monoantennary glycans	A1FE = ( 0/1 * ( H4N3F2L1 ) + 1/1 * ( H3N3F1E1 + H4N3F1E1 ) ) / ( H3N3F1E1 + H4N3F1E1 + H4N3F2L1 )
A1FL	α2,6-linked sialylation of fucosylated monoantennary glycans	A1FL = ( 0/1 * ( H3N3F1E1 + H4N3F1E1 ) + 1/1 * ( H4N3F2L1 ) ) / ( H3N3F1E1 + H4N3F1E1 + H4N3F2L1 )
A1L	α2,3-linked sialylation of monoantennary glycans	( 0/1 * ( H3N3E1 + H3N3F1E1 + H4N3E1 + H4N3F1E1 ) + 1/1 * ( H4N3F2L1 ) ) / ( H3N3E1 + H3N3F1E1 + H4N3E1 + H4N3F1E1 + H4N3F2L1 )
A2E	α2,6-linked sialylation of diantennary glycans	( 0/2 * ( H3N4F1 + H4N4 + H3N5 + H4N4F1 + H5N4 + H3N5F1 + H4N5 + H5N4F1 + H4N5F1 + H5N5 + H5N5F1 + H5N4L2 + H5N4F1L2 ) + 1/2 * ( H4N4F1E1 + H5N4E1 + H5N4F1E1 + H4N5F1E1 + H5N5E1 + H5N5E1Ac1 + H5N4L1E1 + H5N5F1E1 + H5N4F1L1E1 + H5N5F1L1E1 ) + 2/2 * ( H5N4E2 + H5N4F1E2 + H5N5E2 + H5N5F1E2 ) ) / ( H3N4F1 + H4N4 + H3N5 + H4N4F1 + H5N4 + H3N5F1 + H4N5 + H5N4F1 + H4N5F1 + H5N5 + H4N4F1E1 + H5N4E1 + H5N5F1 + H5N4F1E1 + H4N5F1E1 + H5N5E1 + H5N4L2 + H5N5E1Ac1 + H5N4L1E1 + H5N4E2 + H5N5F1E1 + H5N4F1L2 + H5N4F1L1E1 + H5N4F1E2 + H5N5E2 + H5N5F1L1E1 + H5N5F1E2 )
A2F	Fucosylation of diantennary glycans	( H3N4F1 + H4N4F1 + H3N5F1 + H5N4F1 + H4N5F1 + H4N4F1E1 + H5N5F1 + H5N4F1E1 + H4N5F1E1 + H5N5F1E1 + H5N4F1L2 + H5N4F1L1E1 + H5N4F1E2 + H5N5F1L1E1 + H5N5F1E2 ) / ( H3N4F1 + H4N4 + H3N5 + H4N4F1 + H5N4 + H3N5F1 + H4N5 + H5N4F1 + H4N5F1 + H5N5 + H4N4F1E1 + H5N4E1 + H5N5F1 + H5N4F1E1 + H4N5F1E1 + H5N5E1 + H5N4L2 + H5N5E1Ac1 + H5N4L1E1 + H5N4E2 + H5N5F1E1 + H5N4F1L2 + H5N4F1L1E1 + H5N4F1E2 + H5N5E2 + H5N5F1L1E1 + H5N5F1E2 )
A2FE	α2,6-linked sialylation of monoantennary fucosylated glycans	( 0/2 * ( H3N4F1 + H4N4F1 + H3N5F1 + H5N4F1 + H4N5F1 + H5N5F1 + H5N4F1L2 ) + 1/2 * ( H4N4F1E1 + H5N4F1E1 + H4N5F1E1 + H5N5F1E1 + H5N4F1L1E1 + H5N5F1L1E1 ) + 2/2 * ( H5N4F1E2 + H5N5F1E2 ) ) / ( H3N4F1 + H4N4F1 + H3N5F1 + H5N4F1 + H4N5F1 + H4N4F1E1 + H5N5F1 + H5N4F1E1 + H4N5F1E1 + H5N5F1E1 + H5N4F1L2 + H5N4F1L1E1 + H5N4F1E2 + H5N5F1L1E1 + H5N5F1E2 )
A2FG	Galactosylation of fucosylated diantennary glycans	( 0/2 * ( H3N4F1 + H3N5F1 ) + 1/2 * ( H4N4F1 + H4N5F1 + H4N4F1E1 + H4N5F1E1 ) + 2/2 * ( H5N4F1 + H5N5F1 + H5N4F1E1 + H5N5F1E1 + H5N4F1L2 + H5N4F1L1E1 + H5N4F1E2 + H5N5F1L1E1 + H5N5F1E2 ) ) / ( H3N4F1 + H4N4F1 + H3N5F1 + H5N4F1 + H4N5F1 + H4N4F1E1 + H5N5F1 + H5N4F1E1 + H4N5F1E1 + H5N5F1E1 + H5N4F1L2 + H5N4F1L1E1 + H5N4F1E2 + H5N5F1L1E1 + H5N5F1E2 )
A2FL	α2,3-linked sialylation of diantennary fucosylated glycans	( 0/2 * ( H3N4F1 + H4N4F1 + H3N5F1 + H5N4F1 + H4N5F1 + H4N4F1E1 + H5N5F1 + H5N4F1E1 + H4N5F1E1 + H5N5F1E1 + H5N4F1E2 + H5N5F1E2 ) + 1/2 * ( H5N4F1L1E1 + H5N5F1L1E1 ) + 2/2 * ( H5N4F1L2 ) ) / ( H3N4F1 + H4N4F1 + H3N5F1 + H5N4F1 + H4N5F1 + H4N4F1E1 + H5N5F1 + H5N4F1E1 + H4N5F1E1 + H5N5F1E1 + H5N4F1L2 + H5N4F1L1E1 + H5N4F1E2 + H5N5F1L1E1 + H5N5F1E2 )
A2G	Galactosylation of diantennary glycans	( 0/2 * ( H3N4F1 + H3N5 + H3N5F1 ) + 1/2 * ( H4N4 + H4N4F1 + H4N5 + H4N5F1 + H4N4F1E1 + H4N5F1E1 ) + 2/2 * ( H5N4 + H5N4F1 + H5N5 + H5N4E1 + H5N5F1 + H5N4F1E1 + H5N5E1 + H5N4L2 + H5N5E1Ac1 + H5N4L1E1 + H5N4E2 + H5N5F1E1 + H5N4F1L2 + H5N4F1L1E1 + H5N4F1E2 + H5N5E2 + H5N5F1L1E1 + H5N5F1E2 ) ) / ( H3N4F1 + H4N4 + H3N5 + H4N4F1 + H5N4 + H3N5F1 + H4N5 + H5N4F1 + H4N5F1 + H5N5 + H4N4F1E1 + H5N4E1 + H5N5F1 + H5N4F1E1 + H4N5F1E1 + H5N5E1 + H5N4L2 + H5N5E1Ac1 + H5N4L1E1 + H5N4E2 + H5N5F1E1 + H5N4F1L2 + H5N4F1L1E1 + H5N4F1E2 + H5N5E2 + H5N5F1L1E1 + H5N5F1E2 )
A2L	α2,3-linked sialylation of diantennary glycans	( 0/2 * ( H3N4F1 + H4N4 + H3N5 + H4N4F1 + H5N4 + H3N5F1 + H4N5 + H5N4F1 + H4N5F1 + H5N5 + H4N4F1E1 + H5N4E1 + H5N5F1 + H5N4F1E1 + H4N5F1E1 + H5N5E1 + H5N5E1Ac1 + H5N4E2 + H5N5F1E1 + H5N4F1E2 + H5N5E2 + H5N5F1E2 ) + 1/2 * ( H5N4L1E1 + H5N4F1L1E1 + H5N5F1L1E1 ) + 2/2 * ( H5N4L2 + H5N4F1L2 ) ) / ( H3N4F1 + H4N4 + H3N5 + H4N4F1 + H5N4 + H3N5F1 + H4N5 + H5N4F1 + H4N5F1 + H5N5 + H4N4F1E1 + H5N4E1 + H5N5F1 + H5N4F1E1 + H4N5F1E1 + H5N5E1 + H5N4L2 + H5N5E1Ac1 + H5N4L1E1 + H5N4E2 + H5N5F1E1 + H5N4F1L2 + H5N4F1L1E1 + H5N4F1E2 + H5N5E2 + H5N5F1L1E1 + H5N5F1E2 )
A3E	α2,6-linked sialylation of triantennary glycans	( 0/3 * (0) + 1/3 * ( H6N5E1 + H6N5F1E1 + H6N5L1E1 + H6N5F1L1E1 + H6N5L2E1 + H6N5F1L2E1 ) + 2/3 * ( H6N5E2 + H6N5F1E2 + H6N5L1E2 + H6N5F1L1E2 + H6N5F2L1E2 ) + 3/3 * ( H6N5E3 ) ) / ( H6N5E1 + H6N5F1E1 + H6N5L1E1 + H6N5E2 + H6N5F1L1E1 + H6N5F1E2 + H6N5L2E1 + H6N5L1E2 + H6N5E3 + H6N5F1L2E1 + H6N5F1L1E2 + H6N5F2L1E2 )
A3F	Fucosylation of triantennary glycans	( H6N5F1E1 + H6N5F1L1E1 + H6N5F1E2 + H6N5F1L2E1 + H6N5F1L1E2 + H6N5F2L1E2 ) / ( H6N5E1 + H6N5F1E1 + H6N5L1E1 + H6N5E2 + H6N5F1L1E1 + H6N5F1E2 + H6N5L2E1 + H6N5L1E2 + H6N5E3 + H6N5F1L2E1 + H6N5F1L1E2 + H6N5F2L1E2 )
A3Fa	Relative abundance of species with 2 fucoses (i.e. at least one antennary fucose) of triantennary glycans	( H6N5F2L1E2 ) / ( H6N5E1 + H6N5F1E1 + H6N5L1E1 + H6N5E2 + H6N5F1L1E1 + H6N5F1E2 + H6N5L2E1 + H6N5L1E2 + H6N5E3 + H6N5F1L2E1 + H6N5F1L1E2 + H6N5F2L1E2 )
A3FE	α2,6-linked sialylation of fucosylated triantennary glycans	( 0/3 * (0) + 1/3 * ( H6N5F1E1 + H6N5F1L1E1 + H6N5F1L2E1 ) + 2/3 * ( H6N5F1E2 + H6N5F1L1E2 + H6N5F2L1E2 ) + 3/3 * (0) ) / ( H6N5F1E1 + H6N5F1L1E1 + H6N5F1E2 + H6N5F1L2E1 + H6N5F1L1E2 + H6N5F2L1E2 )
A3FL	α2,3-linked sialylation of fucosylated triantennary glycans	( 0/3 * ( H6N5F1E1 + H6N5F1E2 ) + 1/3 * ( H6N5F1L1E1 + H6N5F1L1E2 + H6N5F2L1E2 ) + 2/3 * ( H6N5F1L2E1 ) + 3/3 * (0) ) / ( H6N5F1E1 + H6N5F1L1E1 + H6N5F1E2 + H6N5F1L2E1 + H6N5F1L1E2 + H6N5F2L1E2 )
A3L	α2,3-linked sialylation of triantennary glycans	( 0/3 * ( H6N5E1 + H6N5F1E1 + H6N5E2 + H6N5F1E2 + H6N5E3 ) + 1/3 * ( H6N5L1E1 + H6N5F1L1E1 + H6N5L1E2 + H6N5F1L1E2 + H6N5F2L1E2 ) + 2/3 * ( H6N5L2E1 + H6N5F1L2E1 ) + 3/3 * (0) ) / ( H6N5E1 + H6N5F1E1 + H6N5L1E1 + H6N5E2 + H6N5F1L1E1 + H6N5F1E2 + H6N5L2E1 + H6N5L1E2 + H6N5E3 + H6N5F1L2E1 + H6N5F1L1E2 + H6N5F2L1E2 )
A4E	α2,6-linked sialylation of tetraantennary glycans	( 0/4 * (0) + 1/4 * ( H7N6E1 + H7N6L2E1 + H7N6F1L2E1 + H7N6L3E1 + H7N6F2L2E1 + H7N6F1L3E1 + H7N6F2L3E1 ) + 2/4 * ( H7N6E2 + H7N6L1E2 + H7N6F1L1E2 + H7N6L2E2 + H7N6F1L2E2 + H7N6F2L2E2 ) + 3/4 * ( H7N6E3 + H7N6L1E3 + H7N6F1L1E3 ) + 4/4 * (0) ) / ( H7N6E1 + H7N6E2 + H7N6L2E1 + H7N6L1E2 + H7N6E3 + H7N6F1L2E1 + H7N6F1L1E2 + H7N6L3E1 + H7N6F2L2E1 + H7N6L2E2 + H7N6L1E3 + H7N6F1L3E1 + H7N6F1L2E2 + H7N6F1L1E3 + H7N6F2L3E1 + H7N6F2L2E2 )
A4F	Fucosylation of tetraantennary glycans	( H7N6F1L2E1 + H7N6F1L1E2 + H7N6F2L2E1 + H7N6F1L3E1 + H7N6F1L2E2 + H7N6F1L1E3 + H7N6F2L3E1 + H7N6F2L2E2 ) / ( H7N6E1 + H7N6E2 + H7N6L2E1 + H7N6L1E2 + H7N6E3 + H7N6F1L2E1 + H7N6F1L1E2 + H7N6L3E1 + H7N6F2L2E1 + H7N6L2E2 + H7N6L1E3 + H7N6F1L3E1 + H7N6F1L2E2 + H7N6F1L1E3 + H7N6F2L3E1 + H7N6F2L2E2 )
A4Fa	Relative abundance of species with 2 fucoses (i.e. at least one antennary fucose) of tetraantennary glycans	( H7N6F2L2E1 + H7N6F2L3E1 + H7N6F2L2E2 ) / ( H7N6E1 + H7N6E2 + H7N6L2E1 + H7N6L1E2 + H7N6E3 + H7N6F1L2E1 + H7N6F1L1E2 + H7N6L3E1 + H7N6F2L2E1 + H7N6L2E2 + H7N6L1E3 + H7N6F1L3E1 + H7N6F1L2E2 + H7N6F1L1E3 + H7N6F2L3E1 + H7N6F2L2E2 )
A4FE	α2,6-linked sialylation of fucosylated tetraantennary glycans	( 0/4 * (0) + 1/4 * ( H7N6F1L2E1 + H7N6F2L2E1 + H7N6F1L3E1 + H7N6F2L3E1 ) + 2/4 * ( H7N6F1L1E2 + H7N6F1L2E2 + H7N6F2L2E2 ) + 3/4 * ( H7N6F1L1E3 ) + 4/4 * (0) ) / ( H7N6E1 + H7N6E2 + H7N6L2E1 + H7N6L1E2 + H7N6E3 + H7N6F1L2E1 + H7N6F1L1E2 + H7N6L3E1 + H7N6F2L2E1 + H7N6L2E2 + H7N6L1E3 + H7N6F1L3E1 + H7N6F1L2E2 + H7N6F1L1E3 + H7N6F2L3E1 + H7N6F2L2E2 )
A4FL	α2,3-linked sialylation of fucosylated tetraantennary glycans	( 0/4 * (0) + 1/4 * ( H7N6F1L1E2 + H7N6F1L1E3 ) + 2/4 * ( H7N6F1L2E1 + H7N6F2L2E1 + H7N6F1L2E2 + H7N6F2L2E2 ) + 3/4 * ( H7N6F1L3E1 + H7N6F2L3E1 ) + 4/4 * (0) ) / ( H7N6E1 + H7N6E2 + H7N6L2E1 + H7N6L1E2 + H7N6E3 + H7N6F1L2E1 + H7N6F1L1E2 + H7N6L3E1 + H7N6F2L2E1 + H7N6L2E2 + H7N6L1E3 + H7N6F1L3E1 + H7N6F1L2E2 + H7N6F1L1E3 + H7N6F2L3E1 + H7N6F2L2E2 )
A4L	α2,3-linked sialylation of tetraantennary glycans	( 0/4 * ( H7N6E1 + H7N6E2 + H7N6E3 ) + 1/4 * ( H7N6L1E2 + H7N6F1L1E2 + H7N6L1E3 + H7N6F1L1E3 ) + 2/4 * ( H7N6L2E1 + H7N6F1L2E1 + H7N6F2L2E1 + H7N6L2E2 + H7N6F1L2E2 + H7N6F2L2E2 ) + 3/4 * ( H7N6L3E1 + H7N6F1L3E1 + H7N6F2L3E1 ) + 4/4 * (0) ) / ( H7N6E1 + H7N6E2 + H7N6L2E1 + H7N6L1E2 + H7N6E3 + H7N6F1L2E1 + H7N6F1L1E2 + H7N6L3E1 + H7N6F2L2E1 + H7N6L2E2 + H7N6L1E3 + H7N6F1L3E1 + H7N6F1L2E2 + H7N6F1L1E3 + H7N6F2L3E1 + H7N6F2L2E2 )
AE	α2,6-linked sialylation of mono-, di-, tri- and tetraantennary glycans combined	( ( 0/1 * ( H4N3F2L1 ) + 1/1 * ( H3N3E1 + H3N3F1E1 + H4N3E1 + H4N3F1E1 ) ) / ( H3N3E1 + H3N3F1E1 + H4N3E1 + H4N3F1E1 + H4N3F2L1 ) + ( 0/2 * ( H3N4F1 + H4N4 + H3N5 + H4N4F1 + H5N4 + H3N5F1 + H4N5 + H5N4F1 + H4N5F1 + H5N5 + H5N5F1 + H5N4L2 + H5N4F1L2 ) + 1/2 * ( H4N4F1E1 + H5N4E1 + H5N4F1E1 + H4N5F1E1 + H5N5E1 + H5N5E1Ac1 + H5N4L1E1 + H5N5F1E1 + H5N4F1L1E1 + H5N5F1L1E1 ) + 2/2 * ( H5N4E2 + H5N4F1E2 + H5N5E2 + H5N5F1E2 ) ) / ( H3N4F1 + H4N4 + H3N5 + H4N4F1 + H5N4 + H3N5F1 + H4N5 + H5N4F1 + H4N5F1 + H5N5 + H4N4F1E1 + H5N4E1 + H5N5F1 + H5N4F1E1 + H4N5F1E1 + H5N5E1 + H5N4L2 + H5N5E1Ac1 + H5N4L1E1 + H5N4E2 + H5N5F1E1 + H5N4F1L2 + H5N4F1L1E1 + H5N4F1E2 + H5N5E2 + H5N5F1L1E1 + H5N5F1E2 ) + ( 0/3 * (0) + 1/3 * ( H6N5E1 + H6N5F1E1 + H6N5L1E1 + H6N5F1L1E1 + H6N5L2E1 + H6N5F1L2E1 ) + 2/3 * ( H6N5E2 + H6N5F1E2 + H6N5L1E2 + H6N5F1L1E2 + H6N5F2L1E2 ) + 3/3 * ( H6N5E3 ) ) / ( H6N5E1 + H6N5F1E1 + H6N5L1E1 + H6N5E2 + H6N5F1L1E1 + H6N5F1E2 + H6N5L2E1 + H6N5L1E2 + H6N5E3 + H6N5F1L2E1 + H6N5F1L1E2 + H6N5F2L1E2 ) + ( 0/4 * (0) + 1/4 * ( H7N6E1 + H7N6L2E1 + H7N6F1L2E1 + H7N6L3E1 + H7N6F2L2E1 + H7N6F1L3E1 + H7N6F2L3E1 ) + 2/4 * ( H7N6E2 + H7N6L1E2 + H7N6F1L1E2 + H7N6L2E2 + H7N6F1L2E2 + H7N6F2L2E2 ) + 3/4 * ( H7N6E3 + H7N6L1E3 + H7N6F1L1E3 ) + 4/4 * (0) ) / ( H7N6E1 + H7N6E2 + H7N6L2E1 + H7N6L1E2 + H7N6E3 + H7N6F1L2E1 + H7N6F1L1E2 + H7N6L3E1 + H7N6F2L2E1 + H7N6L2E2 + H7N6L1E3 + H7N6F1L3E1 + H7N6F1L2E2 + H7N6F1L1E3 + H7N6F2L3E1 + H7N6F2L2E2 ) ) / ( ( 0/1 * ( H3N3E1 + H3N3F1E1 + H4N3E1 + H4N3F1E1 ) + 1/1 * ( H4N3F2L1 ) ) / ( H3N3E1 + H3N3F1E1 + H4N3E1 + H4N3F1E1 + H4N3F2L1 ) + ( 0/2 * ( H3N4F1 + H4N4 + H3N5 + H4N4F1 + H5N4 + H3N5F1 + H4N5 + H5N4F1 + H4N5F1 + H5N5 + H4N4F1E1 + H5N4E1 + H5N5F1 + H5N4F1E1 + H4N5F1E1 + H5N5E1 + H5N5E1Ac1 + H5N4E2 + H5N5F1E1 + H5N4F1E2 + H5N5E2 + H5N5F1E2 ) + 1/2 * ( H5N4L1E1 + H5N4F1L1E1 + H5N5F1L1E1 ) + 2/2 * ( H5N4L2 + H5N4F1L2 ) ) / ( H3N4F1 + H4N4 + H3N5 + H4N4F1 + H5N4 + H3N5F1 + H4N5 + H5N4F1 + H4N5F1 + H5N5 + H4N4F1E1 + H5N4E1 + H5N5F1 + H5N4F1E1 + H4N5F1E1 + H5N5E1 + H5N4L2 + H5N5E1Ac1 + H5N4L1E1 + H5N4E2 + H5N5F1E1 + H5N4F1L2 + H5N4F1L1E1 + H5N4F1E2 + H5N5E2 + H5N5F1L1E1 + H5N5F1E2 ) + ( 0/3 * ( H6N5E1 + H6N5F1E1 + H6N5E2 + H6N5F1E2 + H6N5E3 ) + 1/3 * ( H6N5L1E1 + H6N5F1L1E1 + H6N5L1E2 + H6N5F1L1E2 + H6N5F2L1E2 ) + 2/3 * ( H6N5L2E1 + H6N5F1L2E1 ) + 3/3 * (0) ) / ( H6N5E1 + H6N5F1E1 + H6N5L1E1 + H6N5E2 + H6N5F1L1E1 + H6N5F1E2 + H6N5L2E1 + H6N5L1E2 + H6N5E3 + H6N5F1L2E1 + H6N5F1L1E2 + H6N5F2L1E2 ) + ( 0/4 * ( H7N6E1 + H7N6E2 + H7N6E3 ) + 1/4 * ( H7N6L1E2 + H7N6F1L1E2 + H7N6L1E3 + H7N6F1L1E3 ) + 2/4 * ( H7N6L2E1 + H7N6F1L2E1 + H7N6F2L2E1 + H7N6L2E2 + H7N6F1L2E2 + H7N6F2L2E2 ) + 3/4 * ( H7N6L3E1 + H7N6F1L3E1 + H7N6F2L3E1 ) + 4/4 * (0) ) / ( H7N6E1 + H7N6E2 + H7N6L2E1 + H7N6L1E2 + H7N6E3 + H7N6F1L2E1 + H7N6F1L1E2 + H7N6L3E1 + H7N6F2L2E1 + H7N6L2E2 + H7N6L1E3 + H7N6F1L3E1 + H7N6F1L2E2 + H7N6F1L1E3 + H7N6F2L3E1 + H7N6F2L2E2 ) + ( 0/1 * ( H4N3F2L1 ) + 1/1 * ( H3N3E1 + H3N3F1E1 + H4N3E1 + H4N3F1E1 ) ) / ( H3N3E1 + H3N3F1E1 + H4N3E1 + H4N3F1E1 + H4N3F2L1 ) + ( 0/2 * ( H3N4F1 + H4N4 + H3N5 + H4N4F1 + H5N4 + H3N5F1 + H4N5 + H5N4F1 + H4N5F1 + H5N5 + H5N5F1 + H5N4L2 + H5N4F1L2 ) + 1/2 * ( H4N4F1E1 + H5N4E1 + H5N4F1E1 + H4N5F1E1 + H5N5E1 + H5N5E1Ac1 + H5N4L1E1 + H5N5F1E1 + H5N4F1L1E1 + H5N5F1L1E1 ) + 2/2 * ( H5N4E2 + H5N4F1E2 + H5N5E2 + H5N5F1E2 ) ) / ( H3N4F1 + H4N4 + H3N5 + H4N4F1 + H5N4 + H3N5F1 + H4N5 + H5N4F1 + H4N5F1 + H5N5 + H4N4F1E1 + H5N4E1 + H5N5F1 + H5N4F1E1 + H4N5F1E1 + H5N5E1 + H5N4L2 + H5N5E1Ac1 + H5N4L1E1 + H5N4E2 + H5N5F1E1 + H5N4F1L2 + H5N4F1L1E1 + H5N4F1E2 + H5N5E2 + H5N5F1L1E1 + H5N5F1E2 ) + ( 0/3 * (0) + 1/3 * ( H6N5E1 + H6N5F1E1 + H6N5L1E1 + H6N5F1L1E1 + H6N5L2E1 + H6N5F1L2E1 ) + 2/3 * ( H6N5E2 + H6N5F1E2 + H6N5L1E2 + H6N5F1L1E2 + H6N5F2L1E2 ) + 3/3 * ( H6N5E3 ) ) / ( H6N5E1 + H6N5F1E1 + H6N5L1E1 + H6N5E2 + H6N5F1L1E1 + H6N5F1E2 + H6N5L2E1 + H6N5L1E2 + H6N5E3 + H6N5F1L2E1 + H6N5F1L1E2 + H6N5F2L1E2 ) + ( 0/4 * (0) + 1/4 * ( H7N6E1 + H7N6L2E1 + H7N6F1L2E1 + H7N6L3E1 + H7N6F2L2E1 + H7N6F1L3E1 + H7N6F2L3E1 ) + 2/4 * ( H7N6E2 + H7N6L1E2 + H7N6F1L1E2 + H7N6L2E2 + H7N6F1L2E2 + H7N6F2L2E2 ) + 3/4 * ( H7N6E3 + H7N6L1E3 + H7N6F1L1E3 ) + 4/4 * (0) ) / ( H7N6E1 + H7N6E2 + H7N6L2E1 + H7N6L1E2 + H7N6E3 + H7N6F1L2E1 + H7N6F1L1E2 + H7N6L3E1 + H7N6F2L2E1 + H7N6L2E2 + H7N6L1E3 + H7N6F1L3E1 + H7N6F1L2E2 + H7N6F1L1E3 + H7N6F2L3E1 + H7N6F2L2E2 ) )
AL	α2,3-linked sialylation of mono-, di-, tri and tetraantennary glycans combined	( ( 0/1 * ( H3N3E1 + H3N3F1E1 + H4N3E1 + H4N3F1E1 ) + 1/1 * ( H4N3F2L1 ) ) / ( H3N3E1 + H3N3F1E1 + H4N3E1 + H4N3F1E1 + H4N3F2L1 ) + ( 0/2 * ( H3N4F1 + H4N4 + H3N5 + H4N4F1 + H5N4 + H3N5F1 + H4N5 + H5N4F1 + H4N5F1 + H5N5 + H4N4F1E1 + H5N4E1 + H5N5F1 + H5N4F1E1 + H4N5F1E1 + H5N5E1 + H5N5E1Ac1 + H5N4E2 + H5N5F1E1 + H5N4F1E2 + H5N5E2 + H5N5F1E2 ) + 1/2 * ( H5N4L1E1 + H5N4F1L1E1 + H5N5F1L1E1 ) + 2/2 * ( H5N4L2 + H5N4F1L2 ) ) / ( H3N4F1 + H4N4 + H3N5 + H4N4F1 + H5N4 + H3N5F1 + H4N5 + H5N4F1 + H4N5F1 + H5N5 + H4N4F1E1 + H5N4E1 + H5N5F1 + H5N4F1E1 + H4N5F1E1 + H5N5E1 + H5N4L2 + H5N5E1Ac1 + H5N4L1E1 + H5N4E2 + H5N5F1E1 + H5N4F1L2 + H5N4F1L1E1 + H5N4F1E2 + H5N5E2 + H5N5F1L1E1 + H5N5F1E2 ) + ( 0/3 * ( H6N5E1 + H6N5F1E1 + H6N5E2 + H6N5F1E2 + H6N5E3 ) + 1/3 * ( H6N5L1E1 + H6N5F1L1E1 + H6N5L1E2 + H6N5F1L1E2 + H6N5F2L1E2 ) + 2/3 * ( H6N5L2E1 + H6N5F1L2E1 ) + 3/3 * (0) ) / ( H6N5E1 + H6N5F1E1 + H6N5L1E1 + H6N5E2 + H6N5F1L1E1 + H6N5F1E2 + H6N5L2E1 + H6N5L1E2 + H6N5E3 + H6N5F1L2E1 + H6N5F1L1E2 + H6N5F2L1E2 ) + ( 0/4 * ( H7N6E1 + H7N6E2 + H7N6E3 ) + 1/4 * ( H7N6L1E2 + H7N6F1L1E2 + H7N6L1E3 + H7N6F1L1E3 ) + 2/4 * ( H7N6L2E1 + H7N6F1L2E1 + H7N6F2L2E1 + H7N6L2E2 + H7N6F1L2E2 + H7N6F2L2E2 ) + 3/4 * ( H7N6L3E1 + H7N6F1L3E1 + H7N6F2L3E1 ) + 4/4 * (0) ) / ( H7N6E1 + H7N6E2 + H7N6L2E1 + H7N6L1E2 + H7N6E3 + H7N6F1L2E1 + H7N6F1L1E2 + H7N6L3E1 + H7N6F2L2E1 + H7N6L2E2 + H7N6L1E3 + H7N6F1L3E1 + H7N6F1L2E2 + H7N6F1L1E3 + H7N6F2L3E1 + H7N6F2L2E2 ) ) / ( ( 0/1 * ( H3N3E1 + H3N3F1E1 + H4N3E1 + H4N3F1E1 ) + 1/1 * ( H4N3F2L1 ) ) / ( H3N3E1 + H3N3F1E1 + H4N3E1 + H4N3F1E1 + H4N3F2L1 ) + ( 0/2 * ( H3N4F1 + H4N4 + H3N5 + H4N4F1 + H5N4 + H3N5F1 + H4N5 + H5N4F1 + H4N5F1 + H5N5 + H4N4F1E1 + H5N4E1 + H5N5F1 + H5N4F1E1 + H4N5F1E1 + H5N5E1 + H5N5E1Ac1 + H5N4E2 + H5N5F1E1 + H5N4F1E2 + H5N5E2 + H5N5F1E2 ) + 1/2 * ( H5N4L1E1 + H5N4F1L1E1 + H5N5F1L1E1 ) + 2/2 * ( H5N4L2 + H5N4F1L2 ) ) / ( H3N4F1 + H4N4 + H3N5 + H4N4F1 + H5N4 + H3N5F1 + H4N5 + H5N4F1 + H4N5F1 + H5N5 + H4N4F1E1 + H5N4E1 + H5N5F1 + H5N4F1E1 + H4N5F1E1 + H5N5E1 + H5N4L2 + H5N5E1Ac1 + H5N4L1E1 + H5N4E2 + H5N5F1E1 + H5N4F1L2 + H5N4F1L1E1 + H5N4F1E2 + H5N5E2 + H5N5F1L1E1 + H5N5F1E2 ) + ( 0/3 * ( H6N5E1 + H6N5F1E1 + H6N5E2 + H6N5F1E2 + H6N5E3 ) + 1/3 * ( H6N5L1E1 + H6N5F1L1E1 + H6N5L1E2 + H6N5F1L1E2 + H6N5F2L1E2 ) + 2/3 * ( H6N5L2E1 + H6N5F1L2E1 ) + 3/3 * (0) ) / ( H6N5E1 + H6N5F1E1 + H6N5L1E1 + H6N5E2 + H6N5F1L1E1 + H6N5F1E2 + H6N5L2E1 + H6N5L1E2 + H6N5E3 + H6N5F1L2E1 + H6N5F1L1E2 + H6N5F2L1E2 ) + ( 0/4 * ( H7N6E1 + H7N6E2 + H7N6E3 ) + 1/4 * ( H7N6L1E2 + H7N6F1L1E2 + H7N6L1E3 + H7N6F1L1E3 ) + 2/4 * ( H7N6L2E1 + H7N6F1L2E1 + H7N6F2L2E1 + H7N6L2E2 + H7N6F1L2E2 + H7N6F2L2E2 ) + 3/4 * ( H7N6L3E1 + H7N6F1L3E1 + H7N6F2L3E1 ) + 4/4 * (0) ) / ( H7N6E1 + H7N6E2 + H7N6L2E1 + H7N6L1E2 + H7N6E3 + H7N6F1L2E1 + H7N6F1L1E2 + H7N6L3E1 + H7N6F2L2E1 + H7N6L2E2 + H7N6L1E3 + H7N6F1L3E1 + H7N6F1L2E2 + H7N6F1L1E3 + H7N6F2L3E1 + H7N6F2L2E2 ) + ( 0/1 * ( H4N3F2L1 ) + 1/1 * ( H3N3E1 + H3N3F1E1 + H4N3E1 + H4N3F1E1 ) ) / ( H3N3E1 + H3N3F1E1 + H4N3E1 + H4N3F1E1 + H4N3F2L1 ) + ( 0/2 * ( H3N4F1 + H4N4 + H3N5 + H4N4F1 + H5N4 + H3N5F1 + H4N5 + H5N4F1 + H4N5F1 + H5N5 + H5N5F1 + H5N4L2 + H5N4F1L2 ) + 1/2 * ( H4N4F1E1 + H5N4E1 + H5N4F1E1 + H4N5F1E1 + H5N5E1 + H5N5E1Ac1 + H5N4L1E1 + H5N5F1E1 + H5N4F1L1E1 + H5N5F1L1E1 ) + 2/2 * ( H5N4E2 + H5N4F1E2 + H5N5E2 + H5N5F1E2 ) ) / ( H3N4F1 + H4N4 + H3N5 + H4N4F1 + H5N4 + H3N5F1 + H4N5 + H5N4F1 + H4N5F1 + H5N5 + H4N4F1E1 + H5N4E1 + H5N5F1 + H5N4F1E1 + H4N5F1E1 + H5N5E1 + H5N4L2 + H5N5E1Ac1 + H5N4L1E1 + H5N4E2 + H5N5F1E1 + H5N4F1L2 + H5N4F1L1E1 + H5N4F1E2 + H5N5E2 + H5N5F1L1E1 + H5N5F1E2 ) + ( 0/3 * (0) + 1/3 * ( H6N5E1 + H6N5F1E1 + H6N5L1E1 + H6N5F1L1E1 + H6N5L2E1 + H6N5F1L2E1 ) + 2/3 * ( H6N5E2 + H6N5F1E2 + H6N5L1E2 + H6N5F1L1E2 + H6N5F2L1E2 ) + 3/3 * ( H6N5E3 ) ) / ( H6N5E1 + H6N5F1E1 + H6N5L1E1 + H6N5E2 + H6N5F1L1E1 + H6N5F1E2 + H6N5L2E1 + H6N5L1E2 + H6N5E3 + H6N5F1L2E1 + H6N5F1L1E2 + H6N5F2L1E2 ) + ( 0/4 * (0) + 1/4 * ( H7N6E1 + H7N6L2E1 + H7N6F1L2E1 + H7N6L3E1 + H7N6F2L2E1 + H7N6F1L3E1 + H7N6F2L3E1 ) + 2/4 * ( H7N6E2 + H7N6L1E2 + H7N6F1L1E2 + H7N6L2E2 + H7N6F1L2E2 + H7N6F2L2E2 ) + 3/4 * ( H7N6E3 + H7N6L1E3 + H7N6F1L1E3 ) + 4/4 * (0) ) / ( H7N6E1 + H7N6E2 + H7N6L2E1 + H7N6L1E2 + H7N6E3 + H7N6F1L2E1 + H7N6F1L1E2 + H7N6L3E1 + H7N6F2L2E1 + H7N6L2E2 + H7N6L1E3 + H7N6F1L3E1 + H7N6F1L2E2 + H7N6F1L1E3 + H7N6F2L3E1 + H7N6F2L2E2 ) )
CB	Bisection within all complex type glycans	( H3N5 + H3N5F1 + H4N5 + H4N5F1 + H5N5 + H5N5F1 + H4N5F1E1 + H5N5E1 + H5N5E1Ac1 + H5N5F1E1 + H5N5E2 + H5N5F1L1E1 + H5N5F1E2 ) / ( H3N3E1 + H3N4F1 + H4N4 + H3N5 + H3N3F1E1 + H4N3E1 + H4N4F1 + H5N4 + H3N5F1 + H4N5 + H4N3F1E1 + H5N4F1 + H4N5F1 + H4N3F2L1 + H5N5 + H4N4F1E1 + H5N4E1 + H5N5F1 + H5N4F1E1 + H4N5F1E1 + H5N5E1 + H5N4L2 + H5N5E1Ac1 + H5N4L1E1 + H5N4E2 + H5N5F1E1 + H6N5E1 + H5N4F1L2 + H5N4F1L1E1 + H5N4F1E2 + H6N5F1E1 + H5N5E2 + H5N5F1L1E1 + H6N5L1E1 + H5N5F1E2 + H6N5E2 + H7N6E1 + H6N5F1L1E1 + H6N5F1E2 + H6N5L2E1 + H6N5L1E2 + H6N5E3 + H7N6E2 + H6N5F1L2E1 + H6N5F1L1E2 + H6N5F2L1E2 + H7N6L2E1 + H7N6L1E2 + H7N6E3 + H7N6F1L2E1 + H7N6F1L1E2 + H7N6L3E1 + H7N6F2L2E1 + H7N6L2E2 + H7N6L1E3 + H7N6F1L3E1 + H7N6F1L2E2 + H7N6F1L1E3 + H7N6F2L3E1 + H7N6F2L2E2 + H8N7L2E2 )
CF	Fucosylation within all complex type glycans	( H3N4F1 + H3N3F1E1 + H4N4F1 + H3N5F1 + H4N3F1E1 + H5N4F1 + H4N5F1 + H4N3F2L1 + H4N4F1E1 + H5N5F1 + H5N4F1E1 + H4N5F1E1 + H5N5F1E1 + H5N4F1L2 + H5N4F1L1E1 + H5N4F1E2 + H6N5F1E1 + H5N5F1L1E1 + H5N5F1E2 + H6N5F1L1E1 + H6N5F1E2 + H6N5F1L2E1 + H6N5F1L1E2 + H6N5F2L1E2 + H7N6F1L2E1 + H7N6F1L1E2 + H7N6F2L2E1 + H7N6F1L3E1 + H7N6F1L2E2 + H7N6F1L1E3 + H7N6F2L3E1 + H7N6F2L2E2 ) / ( H3N3E1 + H3N4F1 + H4N4 + H3N5 + H3N3F1E1 + H4N3E1 + H4N4F1 + H5N4 + H3N5F1 + H4N5 + H4N3F1E1 + H5N4F1 + H4N5F1 + H4N3F2L1 + H5N5 + H4N4F1E1 + H5N4E1 + H5N5F1 + H5N4F1E1 + H4N5F1E1 + H5N5E1 + H5N4L2 + H5N5E1Ac1 + H5N4L1E1 + H5N4E2 + H5N5F1E1 + H6N5E1 + H5N4F1L2 + H5N4F1L1E1 + H5N4F1E2 + H6N5F1E1 + H5N5E2 + H5N5F1L1E1 + H6N5L1E1 + H5N5F1E2 + H6N5E2 + H7N6E1 + H6N5F1L1E1 + H6N5F1E2 + H6N5L2E1 + H6N5L1E2 + H6N5E3 + H7N6E2 + H6N5F1L2E1 + H6N5F1L1E2 + H6N5F2L1E2 + H7N6L2E1 + H7N6L1E2 + H7N6E3 + H7N6F1L2E1 + H7N6F1L1E2 + H7N6L3E1 + H7N6F2L2E1 + H7N6L2E2 + H7N6L1E3 + H7N6F1L3E1 + H7N6F1L2E2 + H7N6F1L1E3 + H7N6F2L3E1 + H7N6F2L2E2 + H8N7L2E2 )
CFa	Relative abundance of species with 2 fucoses (i.e. at least one antennary fucose) within all complex type glycans	( H4N3F2L1 + H6N5F2L1E2 + H7N6F2L2E1 + H7N6F2L3E1 + H7N6F2L2E2 ) / ( H3N3E1 + H3N4F1 + H4N4 + H3N5 + H3N3F1E1 + H4N3E1 + H4N4F1 + H5N4 + H3N5F1 + H4N5 + H4N3F1E1 + H5N4F1 + H4N5F1 + H4N3F2L1 + H5N5 + H4N4F1E1 + H5N4E1 + H5N5F1 + H5N4F1E1 + H4N5F1E1 + H5N5E1 + H5N4L2 + H5N5E1Ac1 + H5N4L1E1 + H5N4E2 + H5N5F1E1 + H6N5E1 + H5N4F1L2 + H5N4F1L1E1 + H5N4F1E2 + H6N5F1E1 + H5N5E2 + H5N5F1L1E1 + H6N5L1E1 + H5N5F1E2 + H6N5E2 + H7N6E1 + H6N5F1L1E1 + H6N5F1E2 + H6N5L2E1 + H6N5L1E2 + H6N5E3 + H7N6E2 + H6N5F1L2E1 + H6N5F1L1E2 + H6N5F2L1E2 + H7N6L2E1 + H7N6L1E2 + H7N6E3 + H7N6F1L2E1 + H7N6F1L1E2 + H7N6L3E1 + H7N6F2L2E1 + H7N6L2E2 + H7N6L1E3 + H7N6F1L3E1 + H7N6F1L2E2 + H7N6F1L1E3 + H7N6F2L3E1 + H7N6F2L2E2 + H8N7L2E2 )
CG	Galactosylation within all complex type glycans	( H3N3E1 + H4N4 + H3N3F1E1 + H4N3E1 + H4N4F1 + H5N4 + H4N5 + H4N3F1E1 + H5N4F1 + H4N5F1 + H4N3F2L1 + H5N5 + H4N4F1E1 + H5N4E1 + H5N5F1 + H5N4F1E1 + H4N5F1E1 + H5N5E1 + H5N4L2 + H5N5E1Ac1 + H5N4L1E1 + H5N4E2 + H5N5F1E1 + H6N5E1 + H5N4F1L2 + H5N4F1L1E1 + H5N4F1E2 + H6N5F1E1 + H5N5E2 + H5N5F1L1E1 + H6N5L1E1 + H5N5F1E2 + H6N5E2 + H7N6E1 + H6N5F1L1E1 + H6N5F1E2 + H6N5L2E1 + H6N5L1E2 + H6N5E3 + H7N6E2 + H6N5F1L2E1 + H6N5F1L1E2 + H6N5F2L1E2 + H7N6L2E1 + H7N6L1E2 + H7N6E3 + H7N6F1L2E1 + H7N6F1L1E2 + H7N6L3E1 + H7N6F2L2E1 + H7N6L2E2 + H7N6L1E3 + H7N6F1L3E1 + H7N6F1L2E2 + H7N6F1L1E3 + H7N6F2L3E1 + H7N6F2L2E2 + H8N7L2E2 ) / ( H3N3E1 + H3N4F1 + H4N4 + H3N5 + H3N3F1E1 + H4N3E1 + H4N4F1 + H5N4 + H3N5F1 + H4N5 + H4N3F1E1 + H5N4F1 + H4N5F1 + H4N3F2L1 + H5N5 + H4N4F1E1 + H5N4E1 + H5N5F1 + H5N4F1E1 + H4N5F1E1 + H5N5E1 + H5N4L2 + H5N5E1Ac1 + H5N4L1E1 + H5N4E2 + H5N5F1E1 + H6N5E1 + H5N4F1L2 + H5N4F1L1E1 + H5N4F1E2 + H6N5F1E1 + H5N5E2 + H5N5F1L1E1 + H6N5L1E1 + H5N5F1E2 + H6N5E2 + H7N6E1 + H6N5F1L1E1 + H6N5F1E2 + H6N5L2E1 + H6N5L1E2 + H6N5E3 + H7N6E2 + H6N5F1L2E1 + H6N5F1L1E2 + H6N5F2L1E2 + H7N6L2E1 + H7N6L1E2 + H7N6E3 + H7N6F1L2E1 + H7N6F1L1E2 + H7N6L3E1 + H7N6F2L2E1 + H7N6L2E2 + H7N6L1E3 + H7N6F1L3E1 + H7N6F1L2E2 + H7N6F1L1E3 + H7N6F2L3E1 + H7N6F2L2E2 + H8N7L2E2 )
CS	Sialylation within all complex type glycans	( H3N3E1 + H3N3F1E1 + H4N3E1 + H4N3F1E1 + H4N3F2L1 + H4N4F1E1 + H5N4E1 + H5N4F1E1 + H4N5F1E1 + H5N5E1 + H5N4L2 + H5N5E1Ac1 + H5N4L1E1 + H5N4E2 + H5N5F1E1 + H6N5E1 + H5N4F1L2 + H5N4F1L1E1 + H5N4F1E2 + H6N5F1E1 + H5N5E2 + H5N5F1L1E1 + H6N5L1E1 + H5N5F1E2 + H6N5E2 + H7N6E1 + H6N5F1L1E1 + H6N5F1E2 + H6N5L2E1 + H6N5L1E2 + H6N5E3 + H7N6E2 + H6N5F1L2E1 + H6N5F1L1E2 + H6N5F2L1E2 + H7N6L2E1 + H7N6L1E2 + H7N6E3 + H7N6F1L2E1 + H7N6F1L1E2 + H7N6L3E1 + H7N6F2L2E1 + H7N6L2E2 + H7N6L1E3 + H7N6F1L3E1 + H7N6F1L2E2 + H7N6F1L1E3 + H7N6F2L3E1 + H7N6F2L2E2 + H8N7L2E2 ) / ( H3N3E1 + H3N4F1 + H4N4 + H3N5 + H3N3F1E1 + H4N3E1 + H4N4F1 + H5N4 + H3N5F1 + H4N5 + H4N3F1E1 + H5N4F1 + H4N5F1 + H4N3F2L1 + H5N5 + H4N4F1E1 + H5N4E1 + H5N5F1 + H5N4F1E1 + H4N5F1E1 + H5N5E1 + H5N4L2 + H5N5E1Ac1 + H5N4L1E1 + H5N4E2 + H5N5F1E1 + H6N5E1 + H5N4F1L2 + H5N4F1L1E1 + H5N4F1E2 + H6N5F1E1 + H5N5E2 + H5N5F1L1E1 + H6N5L1E1 + H5N5F1E2 + H6N5E2 + H7N6E1 + H6N5F1L1E1 + H6N5F1E2 + H6N5L2E1 + H6N5L1E2 + H6N5E3 + H7N6E2 + H6N5F1L2E1 + H6N5F1L1E2 + H6N5F2L1E2 + H7N6L2E1 + H7N6L1E2 + H7N6E3 + H7N6F1L2E1 + H7N6F1L1E2 + H7N6L3E1 + H7N6F2L2E1 + H7N6L2E2 + H7N6L1E3 + H7N6F1L3E1 + H7N6F1L2E2 + H7N6F1L1E3 + H7N6F2L3E1 + H7N6F2L2E2 + H8N7L2E2 )
MM	Average number of mannoses on high mannose type glycans	( 4 * (0) + 5 * ( H5N2 ) + 6 * ( H6N2 ) + 7 * ( H7N2 ) + 8 * ( H8N2 ) + 9 * ( H9N2 ) + 10 * ( H10N2 ) ) / ( H5N2 + H6N2 + H7N2 + H8N2 + H9N2 + H10N2 )
TC	Relative abundance of complex type glycans within all glycans	( H3N3E1 + H3N4F1 + H4N4 + H3N5 + H3N3F1E1 + H4N3E1 + H4N4F1 + H5N4 + H3N5F1 + H4N5 + H4N3F1E1 + H5N4F1 + H4N5F1 + H4N3F2L1 + H5N5 + H4N4F1E1 + H5N4E1 + H5N5F1 + H5N4F1E1 + H4N5F1E1 + H5N5E1 + H5N4L2 + H5N5E1Ac1 + H5N4L1E1 + H5N4E2 + H5N5F1E1 + H6N5E1 + H5N4F1L2 + H5N4F1L1E1 + H5N4F1E2 + H6N5F1E1 + H5N5E2 + H5N5F1L1E1 + H6N5L1E1 + H5N5F1E2 + H6N5E2 + H7N6E1 + H6N5F1L1E1 + H6N5F1E2 + H6N5L2E1 + H6N5L1E2 + H6N5E3 + H7N6E2 + H6N5F1L2E1 + H6N5F1L1E2 + H6N5F2L1E2 + H7N6L2E1 + H7N6L1E2 + H7N6E3 + H7N6F1L2E1 + H7N6F1L1E2 + H7N6L3E1 + H7N6F2L2E1 + H7N6L2E2 + H7N6L1E3 + H7N6F1L3E1 + H7N6F1L2E2 + H7N6F1L1E3 + H7N6F2L3E1 + H7N6F2L2E2 + H8N7L2E2 ) / ( H5N2 + H3N3F1 + H4N3 + H6N2 + H4N3F1 + H3N3E1 + H3N4F1 + H4N4 + H3N5 + H7N2 + H3N3F1E1 + H4N3E1 + H4N4F1 + H5N4 + H3N5F1 + H4N5 + H8N2 + H4N3F1E1 + H5N3E1 + H5N4F1 + H4N5F1 + H4N3F2L1 + H5N5 + H9N2 + H6N3E1 + H4N4F1E1 + H5N4E1 + H5N5F1 + H10N2 + H5N4F1E1 + H4N5F1E1 + H5N5E1 + H5N4L2 + H5N5E1Ac1 + H5N4L1E1 + H5N4E2 + H5N5F1E1 + H6N5E1 + H5N4F1L2 + H5N4F1L1E1 + H5N4F1E2 + H6N5F1E1 + H5N5E2 + H5N5F1L1E1 + H6N5L1E1 + H5N5F1E2 + H6N5E2 + H7N6E1 + H6N5F1L1E1 + H6N5F1E2 + H6N5L2E1 + H6N5L1E2 + H6N5E3 + H7N6E2 + H6N5F1L2E1 + H6N5F1L1E2 + H6N5F2L1E2 + H7N6L2E1 + H7N6L1E2 + H7N6E3 + H7N6F1L2E1 + H7N6F1L1E2 + H7N6L3E1 + H7N6F2L2E1 + H7N6L2E2 + H7N6L1E3 + H7N6F1L3E1 + H7N6F1L2E2 + H7N6F1L1E3 + H7N6F2L3E1 + H7N6F2L2E2 + H8N7L2E2 )
THy	Relative abundance of hybrid type glycans within all glycans	( H5N3E1 + H6N3E1 ) / ( H5N2 + H3N3F1 + H4N3 + H6N2 + H4N3F1 + H3N3E1 + H3N4F1 + H4N4 + H3N5 + H7N2 + H3N3F1E1 + H4N3E1 + H4N4F1 + H5N4 + H3N5F1 + H4N5 + H8N2 + H4N3F1E1 + H5N3E1 + H5N4F1 + H4N5F1 + H4N3F2L1 + H5N5 + H9N2 + H6N3E1 + H4N4F1E1 + H5N4E1 + H5N5F1 + H10N2 + H5N4F1E1 + H4N5F1E1 + H5N5E1 + H5N4L2 + H5N5E1Ac1 + H5N4L1E1 + H5N4E2 + H5N5F1E1 + H6N5E1 + H5N4F1L2 + H5N4F1L1E1 + H5N4F1E2 + H6N5F1E1 + H5N5E2 + H5N5F1L1E1 + H6N5L1E1 + H5N5F1E2 + H6N5E2 + H7N6E1 + H6N5F1L1E1 + H6N5F1E2 + H6N5L2E1 + H6N5L1E2 + H6N5E3 + H7N6E2 + H6N5F1L2E1 + H6N5F1L1E2 + H6N5F2L1E2 + H7N6L2E1 + H7N6L1E2 + H7N6E3 + H7N6F1L2E1 + H7N6F1L1E2 + H7N6L3E1 + H7N6F2L2E1 + H7N6L2E2 + H7N6L1E3 + H7N6F1L3E1 + H7N6F1L2E2 + H7N6F1L1E3 + H7N6F2L3E1 + H7N6F2L2E2 + H8N7L2E2 )
TM	Relative abundance of high-mannose type glycans within all glycans	( H5N2 + H6N2 + H7N2 + H8N2 + H9N2 + H10N2 ) / ( H5N2 + H3N3F1 + H4N3 + H6N2 + H4N3F1 + H3N3E1 + H3N4F1 + H4N4 + H3N5 + H7N2 + H3N3F1E1 + H4N3E1 + H4N4F1 + H5N4 + H3N5F1 + H4N5 + H8N2 + H4N3F1E1 + H5N3E1 + H5N4F1 + H4N5F1 + H4N3F2L1 + H5N5 + H9N2 + H6N3E1 + H4N4F1E1 + H5N4E1 + H5N5F1 + H10N2 + H5N4F1E1 + H4N5F1E1 + H5N5E1 + H5N4L2 + H5N5E1Ac1 + H5N4L1E1 + H5N4E2 + H5N5F1E1 + H6N5E1 + H5N4F1L2 + H5N4F1L1E1 + H5N4F1E2 + H6N5F1E1 + H5N5E2 + H5N5F1L1E1 + H6N5L1E1 + H5N5F1E2 + H6N5E2 + H7N6E1 + H6N5F1L1E1 + H6N5F1E2 + H6N5L2E1 + H6N5L1E2 + H6N5E3 + H7N6E2 + H6N5F1L2E1 + H6N5F1L1E2 + H6N5F2L1E2 + H7N6L2E1 + H7N6L1E2 + H7N6E3 + H7N6F1L2E1 + H7N6F1L1E2 + H7N6L3E1 + H7N6F2L2E1 + H7N6L2E2 + H7N6L1E3 + H7N6F1L3E1 + H7N6F1L2E2 + H7N6F1L1E3 + H7N6F2L3E1 + H7N6F2L2E2 + H8N7L2E2 )
*Absolute number, not a percentage.

### Sheet: S5 Transcriptomics cohorts
Supplementary Table 5. Transcriptomics cohorts' characteristics. Please note that in the publicly available Cohort 2 data, controls with normal histology and NAFLD patients with F0 Brunt fibrosis score could not be differentiated, which led to a non-stratified analysis (Figure 5, Table 3).
	Cohort 1 (Pantano et al.)				Cohort 2 (Hoang et al.)
	n	Age (mean, SD)	Sex: female (%)	BMI (mean, SD)	n	Age (mean, SD)	Sex: female (%)	BMI (mean, SD)
Normal histology	31	43.7 (11.4)	28 (90)	44.9 (5.9)	6	49.8 ± 21	4 (67)	25.9 (5.8)
F0	35	45.1 (12.7)	25 (71)	46.4 (7.4)	19	52.8 ± 12	28 (39)	33.3 (5.5)
F1	30	44.4 (14.5)	20 (67)	44.0 (7.8)	28
F2	27	44.0 (13.0)	19 (70)	47.1 (7.3)	9
F3	8	50.4 (9.7)	4 (50)	42.9 (7.6)	14
F4	12	60.8 (5.9)	7 (58)	36.7 (4.7)	2

### Sheet: S6 Disease associations
Supplementary Table 6. Associations between blood N-glycosylation traits between NAFLD and healthy controls. Logistic regression was performed between MASLD (1) and healthy controls (0), including age, sex and their interaction as co-variates. To account for multiple testing, p-values in the discovery cohort were corrected by the Benjamini-Hochberg procedure using a 5% FDR. Glycosylation traits with a significant association both in the discovery (p-valueFDR) and replication (p-value) cohorts are highlighted in green. Nomenclature as on Figure 1.
Glycosylation traits	P-value		P-valueFDR		Odds ratio [95% CI]		Beta coefficient		Standard error
	Disc.	Rep.	Disc.	Rep.	Disc.	Rep.	Disc.	Rep.	Disc.	Rep.
A1E	0.00357967		0.018514		2.94 [1.5 - 6.48]		1.07934		0.370525
A1F	0.587794	0.281876	0.745689		0.87 [0.52 - 1.42]	1.32 [0.83-2.31]	-0.137001	0.278203	0.252752	0.258525
A1L	0.00357967		0.018514		0.34 [0.15 - 0.67]		-1.07934		0.370525
A2E	0.024564	0.106402	0.0803913		1.86 [1.11 - 3.3]	1.38 [0.92-2.04]	0.620812	0.31863	0.276138	0.197346
A2F	0.383081	0.141151	0.530421		0.8 [0.47 - 1.3]	1.68 [0.94-3.74]	-0.226861	0.519962	0.260092	0.353351
A2Fa	0.0219669		0.0790808		0.5 [0.26 - 0.86]		-0.702525		0.306654
A2FE	0.0625684	0.00263593	0.132916		1.62 [0.99 - 2.75]	2.13 [1.33-3.61]	0.481689	0.75823	0.25866	0.252131
A2FG	0.765374	0.865764	0.827666		1.08 [0.66 - 1.79]	0.96 [0.59-1.51]	0.0752157	-0.0399772	0.252037	0.236493
A2FL	0.062766	0.0246617	0.132916		0.59 [0.32 - 0.99]	0.62 [0.4-0.94]	-0.525273	-0.481568	0.282276	0.214349
A2G	0.316457	0.226598	0.474685		1.29 [0.79 - 2.19]	0.63 [0.25-1.14]	0.257832	-0.468402	0.257378	0.387375
A2L	0.00231423	3.85164e-07	0.018514		0.3 [0.13 - 0.62]	0.18 [0.09-0.33]	-1.21192	-1.69626	0.397792	0.334163
A3E	0.00120636	4.32593e-07	0.018514		2.95 [1.61 - 6.04]	11.6 [4.97-34.08]	1.08145	2.45106	0.334052	0.484971
A3F	0.142698	0.662078	0.244625		0.68 [0.39 - 1.12]	1.1 [0.71-1.76]	-0.390019	0.0996544	0.266076	0.228018
A3Fa	0.684085	0.00313613	0.770686		0.9 [0.54 - 1.47]	4.31 [1.78-12.42]	-0.101649	1.46032	0.249816	0.494342
A3FE	0.0396062	0.000708515	0.105495		1.82 [1.06 - 3.36]	2.24 [1.44-3.7]	0.598549	0.808284	0.290864	0.238695
A3FL	0.035738	0.00043507	0.105495		0.56 [0.31 - 0.94]	0.22 [0.09-0.48]	-0.587223	-1.51727	0.279644	0.431307
A3L	0.00359995	1.53142e-06	0.018514		0.38 [0.19 - 0.7]	0.1 [0.04-0.23]	-0.968772	-2.30303	0.332769	0.47909
A4E	0.0146042	2.30944e-06	0.0584166		2.08 [1.19 - 3.9]	5.72 [2.94-12.65]	0.732087	1.7434	0.299784	0.36903
A4F	0.0577201	0.290011	0.132916		0.59 [0.33 - 0.99]	1.28 [0.82-2.08]	-0.524942	0.249267	0.276603	0.23558
A4Fa	0.225931		0.353631		0.72 [0.4 - 1.19]		-0.328454		0.271246
A4FE	0.121718	0.154419	0.219092		0.66 [0.38 - 1.1]	1.43 [0.9-2.42]	-0.413541	0.358517	0.267214	0.251751
A4FG	0.552193		0.736257		1.15 [0.73 - 1.9]		0.142784		0.240183
A4FL	0.0410259	0.791667	0.105495		0.56 [0.31 - 0.95]	1.06 [0.69-1.64]	-0.581521	0.0580802	0.284603	0.219879
A4G	0.0696943		0.139389		1.62 [0.98 - 2.8]		0.47951		0.264354
A4L	0.00780362	8.11849e-07	0.0351163		0.45 [0.23 - 0.78]	0.14 [0.06-0.28]	-0.80894	-1.98148	0.304061	0.40172
AE	0.00234225	4.71623e-07	0.018514		2.75 [1.5 - 5.58]	9.07 [4.19-23.71]	1.01136	2.2048	0.332356	0.437676
AL	0.00234225	4.71623e-07	0.018514		0.36 [0.18 - 0.67]	0.11 [0.04-0.24]	-1.01136	-2.2048	0.332356	0.437676
CB	0.350577	0.199278	0.50483		0.78 [0.45 - 1.29]	1.76 [0.92-5.16]	-0.249425	0.567445	0.267202	0.44207
CF	0.179561	0.151225	0.293827		0.7 [0.4 - 1.16]	1.57 [0.92-3.18]	-0.357365	0.453693	0.266272	0.316115
CFa	0.624512	0.000998468	0.749415		0.89 [0.53 - 1.43]	6.33 [2.35-21.55]	-0.121022	1.84582	0.247253	0.560876
CG	0.600694	0.0924859	0.745689		1.15 [0.69 - 2]	0.32 [0.07-0.9]	0.141005	-1.15294	0.269401	0.685285
CS	0.101542	0.754114	0.192395		1.58 [0.93 - 2.82]	0.93 [0.54-1.41]	0.457595	-0.0748352	0.27946	0.238923
MM	0.813065	0.374656	0.836295		0.94 [0.59 - 1.54]	0.81 [0.49-1.26]	-0.0566557	-0.211627	0.239585	0.238376
TC	0.781685	0.140605	0.827666		0.93 [0.57 - 1.55]	0.7 [0.43-1.11]	-0.0702782	-0.350028	0.253598	0.237542
THy	0.985455	0.0593203	0.985455		1 [0.6 - 1.62]	1.67 [1.01-2.94]	-0.00452926	0.511923	0.248446	0.27146
TM	0.685054	0.369272	0.770686		1.11 [0.68 - 1.81]	1.22 [0.8-1.94]	0.100552	0.202794	0.247924	0.22587

### Sheet: S7 Fibrosis (1)
Supplementary Table 7. Overall differences in the glycosylation traits assessed by Kruskal-Wallis tests between healthy individuals & F0 vs F1-F4 patients. **, ***, ****: p-value < 0.01, 0.001, 0.0001, respectively.
Glycosylation trait	P-value	Significance
AL	1.26639e-11	****
A2L	3.2157e-10	****
A3L	7.81276e-12	****
A4L	3.0251e-10	****
AE	1.26639e-11	****
A3E	2.98014e-10	****

### Sheet: S8 Fibrosis (2)
Supplementary Table 8. Differences in the glycosylation traits between groups created per Brunt fibrosis scores as well as healthy controls. To account for multiple testing, p-values have been corrected by the Benjamini-Hochberg procedure to 5% FDR. Fold changes have been calculated by dividing the median of Group 2 by the median of Group 1. *, **, ***: p-value < 0.05, 0.01, 0.001, respectively. Ns: not significant.
Glycosylation trait	Group 1	Group 2	n Group1	n Group2	P-value	P-valueFDR	SignificanceFDR
AL	Healthy	0	29	12	0.350312	1	ns
AL	Healthy	1	29	15	2.59232e-05	0.000311078	***
AL	Healthy	2	29	37	5.38412e-06	6.99936e-05	****
AL	Healthy	3	29	14	9.32343e-09	1.30528e-07	****
AL	Healthy	4	29	24	4.34331e-10	6.51496e-09	****
AL	0	1	12	15	0.00862377	0.0776139	ns
AL	0	2	12	37	0.0150462	0.12037	ns
AL	0	3	12	14	8.29613e-05	0.000829613	***
AL	0	4	12	24	7.3538e-05	0.000808918	***
AL	1	2	15	37	0.493485	1	ns
AL	1	3	15	14	0.153027	0.765137	ns
AL	1	4	15	24	0.242862	0.971448	ns
AL	2	3	37	14	0.0182597	0.127818	ns
AL	2	4	37	24	0.0234304	0.140582	ns
AL	3	4	14	24	0.662865	1	ns
A2L	Healthy	0	29	12	0.174928	0.874639	ns
A2L	Healthy	1	29	15	0.000107502	0.00129002	**
A2L	Healthy	2	29	37	4.98557e-07	6.48124e-06	****
A2L	Healthy	3	29	14	2.28538e-08	3.19953e-07	****
A2L	Healthy	4	29	24	8.79522e-09	1.31928e-07	****
A2L	0	1	12	15	0.047908	0.383264	ns
A2L	0	2	12	37	0.0187103	0.168393	ns
A2L	0	3	12	14	0.000582071	0.00640278	**
A2L	0	4	12	24	0.00150939	0.0150939	*
A2L	1	2	15	37	0.961042	0.982637	ns
A2L	1	3	15	14	0.11415	0.684901	ns
A2L	1	4	15	24	0.279924	0.874639	ns
A2L	2	3	37	14	0.0682501	0.47775	ns
A2L	2	4	37	24	0.193656	0.874639	ns
A2L	3	4	14	24	0.491319	0.982637	ns
A3L	Healthy	0	29	12	0.506097	1	ns
A3L	Healthy	1	29	15	0.000799448	0.00799448	**
A3L	Healthy	2	29	37	3.09532e-05	0.000371438	***
A3L	Healthy	3	29	14	8.65936e-08	1.21231e-06	****
A3L	Healthy	4	29	24	2.23041e-11	3.34561e-10	****
A3L	0	1	12	15	0.0304568	0.152284	ns
A3L	0	2	12	37	0.0153757	0.123006	ns
A3L	0	3	12	14	0.000119091	0.00131	**
A3L	0	4	12	24	4.73635e-06	6.15726e-05	****
A3L	1	2	15	37	0.913931	1	ns
A3L	1	3	15	14	0.0690438	0.276175	ns
A3L	1	4	15	24	0.0178327	0.124829	ns
A3L	2	3	37	14	0.0239028	0.143417	ns
A3L	2	4	37	24	0.00192657	0.0173391	*
A3L	3	4	14	24	0.756863	1	ns
A4L	Healthy	0	29	12	0.335389	1	ns
A4L	Healthy	1	29	15	3.95867e-05	0.000475041	***
A4L	Healthy	2	29	37	2.33909e-05	0.000304081	***
A4L	Healthy	3	29	14	9.55043e-08	1.33706e-06	****
A4L	Healthy	4	29	24	2.59342e-09	3.89013e-08	****
A4L	0	1	12	15	0.0116958	0.105262	ns
A4L	0	2	12	37	0.0305817	0.199604	ns
A4L	0	3	12	14	0.000352964	0.00352964	**
A4L	0	4	12	24	0.000204762	0.00225238	**
A4L	1	2	15	37	0.399172	1	ns
A4L	1	3	15	14	0.248166	1	ns
A4L	1	4	15	24	0.306877	1	ns
A4L	2	3	37	14	0.0285148	0.199604	ns
A4L	2	4	37	24	0.0233405	0.186724	ns
A4L	3	4	14	24	0.782524	1	ns
AE	Healthy	0	29	12	0.350312	1	ns
AE	Healthy	1	29	15	2.59232e-05	0.000311078	***
AE	Healthy	2	29	37	5.38412e-06	6.99936e-05	****
AE	Healthy	3	29	14	9.32343e-09	1.30528e-07	****
AE	Healthy	4	29	24	4.34331e-10	6.51496e-09	****
AE	0	1	12	15	0.00862377	0.0776139	ns
AE	0	2	12	37	0.0150462	0.12037	ns
AE	0	3	12	14	8.29613e-05	0.000829613	***
AE	0	4	12	24	7.3538e-05	0.000808918	***
AE	1	2	15	37	0.493485	1	ns
AE	1	3	15	14	0.153027	0.765137	ns
AE	1	4	15	24	0.242862	0.971448	ns
AE	2	3	37	14	0.0182597	0.127818	ns
AE	2	4	37	24	0.0234304	0.140582	ns
AE	3	4	14	24	0.662865	1	ns
A3E	Healthy	0	29	12	0.0423274	0.380946	ns
A3E	Healthy	1	29	15	1.64098e-05	0.000196918	***
A3E	Healthy	2	29	37	2.33959e-07	3.04147e-06	****
A3E	Healthy	3	29	14	3.86343e-09	5.79514e-08	****
A3E	Healthy	4	29	24	2.3482e-08	3.28748e-07	****
A3E	0	1	12	15	0.0820369	0.546419	ns
A3E	0	2	12	37	0.0780599	0.546419	ns
A3E	0	3	12	14	0.00192847	0.0212132	*
A3E	0	4	12	24	0.0169673	0.169673	ns
A3E	1	2	15	37	0.773378	1	ns
A3E	1	3	15	14	0.141443	0.707213	ns
A3E	1	4	15	24	0.604294	1	ns
A3E	2	3	37	14	0.043137	0.380946	ns
A3E	2	4	37	24	0.323592	1	ns
A3E	3	4	14	24	0.263718	1	ns

### Sheet: S9 Transcriptomics (1)
Supplementary Table 11. Overall differences in glycosyltransferase expression. Kruskal-Wallis tests were used to assess between controls with normal histology and patients with an NAFLD background, with the latter stratified into 5 groups (F0-F4) based on Brunt fibrosis scores. ***, ****: p-value < 0.001, 0.0001, respectively.
Cohort	Glycosyltransferase gene	P-value	Significance
Cohort 1	ST3GAL4	0.53562	ns
Cohort 2	ST3GAL4	0.3942	ns
Cohort 1	ST3GAL6	5.99678e-07	****
Cohort 2	ST3GAL6	0.170995	ns
Cohort 1	ST6GAL1	0.000146229	***
Cohort 2	ST6GAL1	0.800535	ns
Cohort 1	ST6GAL2	0.901923	ns
Cohort 2	ST6GAL2	0.267746	ns

### Sheet: S10 Transcriptomics (2)
Supplementary Table 8. Differences in the glycosylation traits between groups created per METAVIR fibrosis scores as well as healthy controls. To account for multiple testing, p-values have been corrected by the Benjamini-Hochberg procedure to 5% FDR. Fold changes have been calculated by dividing the median of Group 2 by the median of Group 1. *, **, ***, ****: p-value < 0.05, 0.01, 0.001, 0.0001, respectively.
Cohort	Glycosylation trait	Group 1	Group 2	P-value	P-valueFDR	SignificanceFDR	Fold change
Cohort 1	ST3GAL6	Control	2	0.00314756	0.0314756	*	0.723088
Cohort 1	ST3GAL6	Control	3	0.000222726	0.00299489	**	0.563538
Cohort 1	ST3GAL6	Control	4	2.88024e-08	4.32035e-07	****	0.416792
Cohort 1	ST3GAL6	0	4	0.000213921	0.00299489	**	0.542339
Cohort 1	ST3GAL6	1	4	0.00048911	0.00586932	**	0.591068
Cohort 1	ST3GAL6	2	4	0.00138964	0.0152861	*	0.576406
Cohort 1	ST6GAL1	Control	2	0.00410889	0.0493067	*	0.773296
Cohort 1	ST6GAL1	Control	3	5.65424e-05	0.000848137	***	0.636126
Cohort 1	ST6GAL1	Control	4	0.000755899	0.0105826	*	0.711258
Cohort 1	ST6GAL1	1	3	0.00168341	0.0218844	*	0.799203

### Sheet: S11 Glyco-traits vs. age corr.
Supplementary Table 9. Correlation between glycosylation traits and age as stratified per study group and cohort. RS: Spearman's correlation coefficient. *, **: p-value < 0.05 and 0.01, respectively. While some glycosylation traits are significantly correlated with age, most of these correlations are maintained in both study groups and cohorts. Some correlations are only significant for either healthy controls or NAFLD, but the direction of the correlations is analogous and is of similar strenght in each of these. Furthermore, age is similarly distributed in both cohorts and also between sexes within (Supplementary Figure 2), suggesting that the age effect can be neglected. Please note that a logistic regression analysis was additionally performed to correct for demographic confounders, as described in the Supplementary Materials & Methods. This latter analysis ensured that the associations are corrected for age, sex and their interaction (Figure 2, Supplementary Materials & Methods).
Study group	Cohort	Glycosylationtrait vs. age	RS	P-value	Significance	P-valueFDR	SignificanceFDR
Healthy	Discovery	AL	-0.4	0.002	**	0.0096	**
MASLD	Discovery	AL	-0.27	0.181	ns	0.245333	ns
Healthy	Replication	AL	-0.22	0.262	ns	0.3144	ns
MASLD	Replication	AL	-0.26	0.00881	**	0.02643	*
Healthy	Discovery	A2L	-0.23	0.0799	ns	0.19176	ns
MASLD	Discovery	A2L	-0.26	0.184	ns	0.245333	ns
Healthy	Replication	A2L	-0.14	0.458	ns	0.458	ns
MASLD	Replication	A2L	-0.09	0.371	ns	0.404727	ns
Healthy	Discovery	A3L	-0.4	0.00167	**	0.0096	**
MASLD	Discovery	A3L	-0.32	0.101	ns	0.220364	ns
Healthy	Replication	A3L	-0.18	0.359	ns	0.404727	ns
MASLD	Replication	A3L	-0.29	0.00291	**	0.01164	*
Healthy	Discovery	A4L	-0.41	0.00151	**	0.0096	**
MASLD	Discovery	A4L	-0.29	0.141	ns	0.241714	ns
Healthy	Replication	A4L	-0.17	0.391	ns	0.408	ns
MASLD	Replication	A4L	-0.31	0.00139	**	0.0096	**
Healthy	Discovery	AE	0.4	0.002	**	0.0096	**
MASLD	Discovery	AE	0.27	0.181	ns	0.245333	ns
Healthy	Replication	AE	0.22	0.262	ns	0.3144	ns
MASLD	Replication	AE	0.26	0.00881	**	0.02643	*
Healthy	Discovery	A3E	0.24	0.0728	ns	0.19176	ns
MASLD	Discovery	A3E	0.3	0.124	ns	0.228923	ns
Healthy	Replication	A3E	0.3	0.118	ns	0.228923	ns
MASLD	Replication	A3E	0.13	0.176	ns	0.245333	ns
